# Novel associations of *BST1* and *LAMP3* with rapid eye movement sleep behavior disorder

**DOI:** 10.1101/2020.06.27.20140350

**Authors:** Kheireddin Mufti, Eric Yu, Uladzislau Rudakou, Lynne Krohn, Jennifer A. Ruskey, Farnaz Asayesh, Sandra B. Laurent, Dan Spiegelman, Isabelle Arnulf, Michele T.M. Hu, Jacques Y. Montplaisir, Jean-François Gagnon, Alex Desautels, Yves Dauvilliers, Gian Luigi Gigli, Mariarosaria Valente, Francesco Janes, Andrea Bernardini, Birgit Högl, Ambra Stefani, Evi Holzknecht, Karel Sonka, David Kemlink, Wolfgang Oertel, Annette Janzen, Giuseppe Plazzi, Elena Antelmi, Michela Figorilli, Monica Puligheddu, Brit Mollenhauer, Claudia Trenkwalder, Friederike Sixel-Döring, Valérie Cochen De Cock, Christelle Charley Monaca, Anna Heidbreder, Luigi Ferini-Strambi, Femke Dijkstra, Mineke Viaene, Beatriz Abril, Bradley F. Boeve, Jean-François Trempe, Guy A. Rouleau, Ronald B. Postuma, Ziv Gan-Or

## Abstract

**Objective:** To examine the role of genes identified through genome-wide association studies (GWASs) of Parkinson disease (PD) in the risk of isolated rapid-eye-movement (REM) sleep behavior disorder (iRBD).

**Methods:** We fully sequenced 25 genes previously identified in GWASs of PD, in a total of 1,039 iRBD patients and 1,852 controls. The role of rare heterozygous variants in these genes was examined using burden tests. The contribution of biallelic variants was further tested. To examine the potential impact of rare nonsynonymous *BST1* variants on the protein structure, we performed *in silico* structural analysis. Finally, we examined the association of common variants using logistic regression adjusted for age and sex.

**Results:** We found an association between rare heterozygous nonsynonymous variants in *BST1* and iRBD (*p*=0.0003 at coverage >50X and 0.0004 at >30X), mainly driven by three nonsynonymous variants (p.V85M, p.I101V and p.V272M) found in 22 (1.2%) controls vs. two (0.2%) patients. All three variants seem to be loss-of-function variants with a potential effect on the protein structure and stability. Rare non-coding heterozygous variants in *LAMP3* were also associated with iRBD (*p*=0.0006 at >30X). We found no association between rare heterozygous variants in the rest of genes and iRBD. Several carriers of biallelic variants were identified, yet there was no overrepresentation in iRBD.

**Conclusion:** Our results suggest that rare coding variants in *BST1* and rare non-coding variants in *LAMP3* are associated with iRBD. Additional studies are required to replicate these results and examine whether loss-of-function of *BST1* could be a therapeutic target.

## Supplemental Table 2 for "Novel associations of *BST1* and *LAMP3* with rapid eye movement sleep behavior disorder"

### Sheet: Sheet1
Supplementary Table 2. Molecular inversion probes used to capture the analyzed genes
MIP: molecular inversion probe; UTR: untranslated region; CDS: coding sequence; ext: extension; lig: ligation
Chromosome	Target Start	Target End	MIP ID	Gene	Exon Type	ext_probe_sequence	lig_probe_sequence
7	23286264	23286416	1	GPNMB	UTR5	CATAAGCACATGAGTTGTA	AAGAACACTGTTGCTCTTGGT
7	23286363	23286515	2	GPNMB	CDS	CAGGAGCAGAAATCCCA	GTGGTGCCTCCCTCTCTATTTTA
7	23286461	23286613	3	GPNMB	CDS	CCGTGAGAATTCAGCATG	GGCTGAAATGATGGCTAATAAT
7	23292866	23293018	4	GPNMB	CDS	TAACCACTGTGAGGTGA	GTCTTCTGATGAAAATGACTGGA
7	23292971	23293123	5	GPNMB	CDS	TGAAGTAGGAAATTGCAG	GCCATTTAATTGATTGTGCTCC
7	23293727	23293879	6	GPNMB	CDS	TGTTTATGAACGAAAGGA	GAACCTGATATTCCCTAGATGC
7	23293829	23293981	7	GPNMB	CDS	AGGTTTAGAAACTGGGTC	AATGTTATATTTGAGCCCACGA
7	23296469	23296621	8	GPNMB	CDS	AGCCTAGATAACACTCATG	ATAACGTCTTCCCTGATGGGA
7	23296579	23296731	9	GPNMB	CDS	TTTTAAGGAAAGGTAAAGAA	ATGGCTTTGGCCGGTGCCAT
7	23299559	23299711	10	GPNMB	CDS	TAATGCAGCCAATAACTAA	GTCTACAGAAGACATGGACGG
7	23299667	23299819	11	GPNMB	CDS	TTAACCCATTGACGTCAA	GTCACTTCCATGAGTTGAGGCC
7	23300013	23300165	12	GPNMB	CDS	CCCTCCACTTACAATCAA	AAGATCTCCCCATTATGTTTGA
7	23300101	23300253	13	GPNMB	CDS	AACAAACAGGCCAGTATT	GAATTTCGATCGTTCTTCTGGA
7	23300191	23300343	14	GPNMB	CDS	TCCTCAATTATTCTACCATT	CTGCAGCACCAGGACCTTGT
7	23300297	23300449	15	GPNMB	CDS	GTGAATATTTTGTTAGCCA	ACAGTGAGGTTAAGGCTGAAG
7	23306042	23306194	16	GPNMB	CDS	GCAAATGGCAAATGTTTAG	CCTGATGAAAACTGCCAGATT
7	23306117	23306269	17	GPNMB	CDS	CATCCTTCCTCACTGGTC	GGTCCTGGGGTGTTTGAATCAT
7	23306232	23306384	18	GPNMB	CDS	AGGTAAGGCTGAAGATGA	CCACACATGCAAGAGCAAAGAC
7	23307450	23307602	19	GPNMB	CDS	TGTTTGATTTCTGTTGTATT	ACTTTGTCGTGACCTGCCAA
7	23307556	23307708	20	GPNMB	CDS	TCAAATCAACTTAAAAGGGG	GGGAGCTTTCAGGCCATGGC
7	23309542	23309694	21	GPNMB	CDS	TTCTCTGTGCCCTGTGC	AGATGTGTCTGCTGACTGTGAGA
7	23309649	23309801	22	GPNMB	CDS	AACTCACCTCTGTCAGGAA	ATCCACATCCACAGGGCTGCA
7	23309739	23309891	23	GPNMB	CDS	GGGGATGACACAAGCCT	GGCCTTTGTTTTCAATGTTTAAT
7	23313088	23313240	24	GPNMB	CDS	ATGTCCTCTAGGTGGAAG	CCTCTTGGTGTACAAGTAAGTT
7	23313195	23313347	25	GPNMB	CDS	CCCCTACACAAAATGTTT	AGATCACAGTGACAAATATGGC
7	23313637	23313789	26	GPNMB	CDS	CAACTGAAGATCTTTTAAAA	AAGCCGTGTTCTTCCCGGGA
7	23313710	23313862	27	GPNMB	CDS	TCAGAAACAAGGTCGAAA	GACCACATTCCCAGGACTATTT
7	23313817	23313969	28	GPNMB	CDS	ACCAAGAATTTAAAGGAGT	GTGGTTTGGGGAAGTTGAATT
7	23313896	23314048	29	GPNMB	UTR3	ATCAGTTTCACAACATGGC	AAAGGTTAATAGCCACTCCAG
7	23314011	23314163	30	GPNMB	UTR3	ATACTGCAGGCAGCTTC	GAGTAAGGAGAGAAGCTACTATT
7	23314119	23314271	31	GPNMB	UTR3	GGAACATGATCTTAGAAACT	CGGGACACAGTGTTTCTATC
7	23314224	23314376	32	GPNMB	UTR3	ACTGTATGCATAAAGCCA	CACTTGCTAGACTCAGAAAAAA
7	23314332	23314484	33	GPNMB	UTR3	ACTAACTAAATGTCCATGG	GCACATCATACCACAGGCTTG
7	23314423	23314575	34	GPNMB	UTR3	GCTTGGCTGAGTGAAG	GCTGCACATATTTGAAATCATATA
7	23314506	23314658	35	GPNMB	UTR3	GGTTTTAGTTACAAACAGAG	CACAAGAGTGTCACTCAGCA
7	23314593	23314745	36	GPNMB	UTR3	GAGGTCCCTGGTTTTTC	GACAAGACCTTGGTATTGTAATT
7	23314680	23314832	37	GPNMB	UTR3	CAGCTTGGACAATATAGG	CAGGAAGGAGAGAAAAAGAATG
4	842979	843131	92	GAK	UTR3	GGCAAGGTTGCTGAGGA	ATTACAAAGTGCGGTGCAAACAC
4	843083	843235	93	GAK	UTR3	GCTCCTCCCGCAATTGT	GTCCCGTGGTTGTCTGTACAGAA
4	843197	843349	94	GAK	UTR3	ACCAAATAAATCACAGACGT	GGTGACCCGGGGCTCGGAGC
4	843287	843439	95	GAK	UTR3	GCACACAGCTCCACAG	GCACATGAAGAGAAAGCATTCCAA
4	843382	843534	96	GAK	CDS	GTCCTCACGGTGGGGAC	CAGCTCCATGAAGATCATCTTGG
4	843480	843632	97	GAK	CDS	GGGGGGGGGGTCCTGC	CCTGGTCGGAGTTTGAGAACCAGG
4	843643	843795	98	GAK	CDS	GAAGGCCTCAAGCGGC	GGCTCTCCCCGTCCCACAGCACTG
4	843748	843900	99	GAK	CDS	GCAGGCAGGTGCCCAGGGCT	GGACGCCCGTGGGCATGGCC
4	844680	844832	100	GAK	CDS	TTGAGGCCTCTGGGCTC	AGGAGAAGCCTTGATTGGACAAC
4	844756	844908	101	GAK	CDS	TGTCTCAAACAAAAAAAAGT	CAGAGATGAGGAAGCAGGAC
4	844839	844991	102	GAK	CDS	CAAAGTCGTTCTCAGAGACT	GCCTCCCGGCCTCAAGCGAT
4	845476	845628	103	GAK	CDS	CCTTTAGCCAATTCAGGGA	CCTTGGCTGTGTGCAGGCTTT
4	845581	845733	104	GAK	CDS	TTCATTCCCAAAACGGCC	ACTATGCCTCGAACTTCAGTGT
4	845684	845836	105	GAK	CDS	TCTGCCAGGAGCTGCT	ACTACTGTTTCTATAACGCAGAGC
4	853353	853505	106	GAK	CDS	GGAAACAGCTTCCACACC	GCTGACCTCCAGGAGAGAAGAG
4	853422	853574	107	GAK	CDS	GTCCCAGGAGGATGTGTTT	GAACCCGGACCCATTTGCTGA
4	858833	858985	108	GAK	CDS	AGGTACGTGTGAAATAGAGA	CATCCTCCCAGCAGGTCTGG
4	858905	859057	109	GAK	CDS	CTCTCTTCTGGTTCCTTCT	CACGCCAGCCACAGAAGGTAT
4	859000	859152	110	GAK	CDS	TGTCATCTTGCTGGGCTC	CCTCTTGCACCCAGGCTGAGCT
4	860114	860266	111	GAK	CDS	GCCATGGAGAGCTGGCT	AATTCGCCGAAGAGATCAGGATT
4	860214	860366	112	GAK	CDS	AGGCAGCCGGGCTGAG	ATTCGGACTCTGTGACCGTCCCAC
4	860699	860851	113	GAK	CDS	TCATCTACTGTGAAGCCACT	ATCCTCCGGGGGCCCCTGGG
4	860809	860961	114	GAK	CDS	CCTGCACTCCGAGGTGGGCG	GCTCAGCGAGGACCCGCTGC
4	860891	861043	115	GAK	CDS	GGTGTTGCTGGAGGGGG	CACCTCAAAAACCAAGTCCTGCT
4	860998	861150	116	GAK	CDS	CAGAGACGAGAGTGAGGTG	AGACACCGGCTGTGCTGCCAG
4	861099	861251	117	GAK	CDS	TCGCTGGAGATCGGGG	AAGGAAACAAAACCACAGGCTAGT
4	861183	861335	118	GAK	CDS	GCCACGTGTGTTCACCA	GAGACTGGTGCAGAAAATGCCTC
4	862286	862438	119	GAK	CDS	CTGCCCTCTGCAAGTGG	CCTGCCCCAGCATCATACTGAGC
4	862390	862542	120	GAK	CDS	CTCTGGGGTCAGTGTTGC	CCCGGAAGCCGAACCCACAGAC
4	864441	864593	121	GAK	CDS	TCTCCACAGAGACACTCAC	GAGTTCTCCCATGGTGGGGCT
4	864544	864696	122	GAK	CDS	GCAGGTATGACCTGGACG	GAGGGGGCTGAACCCCAAAATC
4	864644	864796	123	GAK	CDS	AATAAATCCGGGTATTTTTC	AAACAGGTGGCAGCTGCAGG
4	870250	870402	124	GAK	CDS	CCACATGCAGGTGCTGC	CATCTTCATGGATGCCATCTGCA
4	870350	870502	125	GAK	CDS	CACCATGAGCCGCTCTC	ATTCAGTTCCACACGGGGTTTGT
4	870840	870992	126	GAK	CDS	GAGTGGGGAGCACCGG	GCTTTGCCATCTTCAATCTTAAAG
4	870947	871099	127	GAK	CDS	ACACATTTTAGCTAAGTGGA	GTGATTCCCCTGGGCGTCAC
4	871348	871500	128	GAK	CDS	TTTCCGGAGGGGTGAGGA	CGCTCCTCTGCTTGCTGAACAG
4	871443	871595	129	GAK	CDS	ACATCGAGTACATGTGTGAC	GCGAGGTCTACGTGGGGGAC
4	871555	871707	130	GAK	CDS	ATGGGCTCCTCCGCCA	ATGCTAGAAATTTCCCTTGTAGCA
4	875651	875803	131	GAK	CDS	GGCCCACAGAGCTGTCC	GAAGCACAGGAAGGAGCAGACGG
4	875730	875882	132	GAK	CDS	GCCCTTGTCCTGCATGA	GCCGTGTACATGTTCAGCATGAA
4	876425	876577	133	GAK	CDS	ATGCATGAAATAATGAACTT	AGGGTGTGCAGGTGTGGGGC
4	876532	876684	134	GAK	CDS	CAGGCTGTCCCTCCTAG	ACAACATCTGCAGGAACATGCAC
4	877064	877216	135	GAK	CDS	TCCAGAGTGGCACCAAGA	CATCTTCGATGTTGTTTTTGAG
4	877156	877308	136	GAK	CDS	CAGCCTGGCCACGAGG	GACTCCAAGCACCCAGGGCACTAT
4	877766	877918	137	GAK	CDS	CACTGGGCACACAGGG	ACTTGGTTATGACAAGAAACACTC
4	877765	877917	138	GAK	CDS	AGTGTTTCTTGTCATAACC	CCTTCCCTGTGTGCCCAGTGA
4	882579	882731	139	GAK	CDS	CTGCAGCCTGGAACGAG	AATGTCCAGGAAGCCGCCATACG
4	882669	882821	140	GAK	CDS	AACCCGCACCTGGGGAG	AGCGGCTCTTCACCAACCTCAAG
4	884280	884432	141	GAK	CDS	AGCGAGGGACAGGTGG	AGCTGTGACAATGAAAATGCAGAG
4	884384	884536	142	GAK	CDS	CACTGTGTCATAGATCAGG	GGAGCAGAATGGAGGCTACGG
4	887110	887262	143	GAK	CDS	GTGTGCCTCCTTCACCACT	ACAGCCGCTCCTCCGGGTTCA
4	887214	887366	144	GAK	CDS	CCTCTGGTGGTCTGTGACC	CCGAGGTGGTGCACCAGCTGC
4	887590	887742	145	GAK	CDS	GGGGTCTCCAGAGCCA	CATTGACTATTCGAAGTTTCGCTC
4	887643	887795	146	GAK	CDS	CCTGGGCTGCATCTTGTA	ATCCGTAAGTCCCGGTGGAATG
4	887756	887908	147	GAK	CDS	TGCTGCCGGAAGCACAGCAG	CACGGGGAATGCAGGGGTGA
4	890195	890347	148	GAK	CDS	TAAGTAGGGCGCACGG	GTATTCCTCGTGATCTGAAAAAAT
4	890298	890450	149	GAK	CDS	CAGGCTGCCCCTCAGT	ACACCAATGTATAGAACACCAGAA
4	891779	891931	150	GAK	CDS	GAAGGGCCAGCTTCCC	CTTAATGGTCCCTTGGTTACTAAG
4	891862	892014	151	GAK	CDS	TTCGTTTTCCCTGAAGTC	GACCATCTCGCACTACCCTGAC
4	898361	898513	152	GAK	CDS	CTCCTAACCGAGTGGGA	GTAGAAGATCTTCAGAACCGTGT
4	898439	898591	153	GAK	CDS	CATGTGAGTTTCATTCTCTT	GGCAGAAGCCGCCCATCATC
4	898552	898704	154	GAK	CDS	ATTCCACCAGCTGCCCTA	CACACCTAAGTAACAAAACGAC
4	905404	905556	155	GAK	CDS	TCAAGCCGGCCTCTGC	CAGAACAAAACTGGACAATGTTCG
4	905495	905647	156	GAK	CDS	CTACATTTATTTTGAAGTGC	GAGGAGTCAGACACGGGGCA
4	906486	906638	157	GAK	CDS	CCACCGTGCTGGCTCC	AAGCAAGTTTACCTTCCTACTCCA
4	906471	906623	158	GAK	CDS	AACTTGCTTTCATCTTTTGT	GGTGGCTTTGGCAGGCACAG
4	907341	907493	159	GAK	CDS	CAGTCCCTTTACATACGT	ACTTGTCAGTTCAATGCTATGA
4	907439	907591	160	GAK	CDS	GGGCCATTATGTTTTGTAGA	CAGGAGGGTTTGCATTTGTG
4	925794	925946	161	GAK	CDS	CGCGGCCGCACCCGCG	CCCAGGGAGCCTGGACCCGCCAAG
4	925898	926050	162	GAK	CDS	TGACCCGGACGGCGAGG	GGTGCTTCCGGCCGCGACCAGAG
4	952596	952748	200	DGKQ	UTR3	AGAGCTGGTGGGGTCG	CATTCAGGCAGCGATAAATACAGA
4	952687	952839	201	DGKQ	UTR3	TCTGTATGAATCGTGTGTA	CCAGGACAAATACAGTCTGGG
4	952781	952933	202	DGKQ	UTR3	GGTACAGACTCACATACAGG	CAAGAGTGCACGCTGGAGGC
4	952868	953020	203	DGKQ	UTR3	CTCCTGGGGGGCCCTT	AGACCAGTCCTTTGTGATTAGTTT
4	952947	953099	204	DGKQ	UTR3	CAATGCGTGTGTCTGTGC	GTCAAAGCCACACCCAGGAAAG
4	953038	953190	205	DGKQ	UTR3	CCCCGACTCCCCCACG	GGTTTGGCCTCAGGAGTGTGGCCT
4	953134	953286	206	DGKQ	UTR3	CACAAGGGAAGGGGGAGA	GTGGAGGCAGCTTTGTCTTTGG
4	953207	953359	207	DGKQ	UTR3	GCCCTCCTGCTCCCAC	GGAGGAGTCTGACCAAAAATGGAG
4	953306	953458	208	DGKQ	UTR3	CCCAGATGCAGGACCCTC	ACATCAACAGCGGGCAAGCAGC
4	953392	953544	209	DGKQ	UTR3	CAGAGGAGTTTGGGAGGT	GCCGACATCTGCTCAGTCCTAT
4	953497	953649	210	DGKQ	UTR3	CTCCTCCTCCACGTGCAT	CACACTCTGGTGCTGCCAGGGC
4	953565	953717	211	DGKQ	UTR3	CTTTCCTAGTGCCTCTGC	GCACTTAGCACCCAGAAGGGAC
4	953675	953827	212	DGKQ	UTR3	GTGGACAGAGGTTCTCCTC	GGGAAGGCACCTTCTCCCTTC
4	953773	953925	213	DGKQ	UTR3	CCAGTCCCTCCAGCCT	GGCCTTGTTATATACAGATGGCAG
4	953881	954033	214	DGKQ	UTR3	CACACCTGCTGCCCAGG	GTGAGATCAGACCCACCTGGACG
4	953934	954086	215	DGKQ	UTR3	ACCCATCCCTCTCCCCAC	GGTGTGTCCCTGCCCCAGCAGA
4	954049	954201	216	DGKQ	UTR3	GTCCAGCTCAAGGGGCTC	CCCGCACACCAGTCTCCAGTGG
4	954154	954306	217	DGKQ	UTR3	TGTGGTCGGACCTGGCTA	CAGTGTTACCCCGTGTCCCGGG
4	954214	954366	218	DGKQ	UTR3	ACACCAACATGTGTCACCA	ACCTGAAAACAAGGCTGGCGG
4	954322	954474	219	DGKQ	CDS	GAGGGCCGGGACCACCAG	GTCTGGAGGCAGCTCCACGTCC
4	954415	954567	220	DGKQ	CDS	GATCGCTCTCAGGGGC	CATGGCCGATGAAAGAACGGTACA
4	954796	954948	221	DGKQ	CDS	CGGCCCACCTCCCCTG	GTGACTCGGAAGTAGGAACCCTGG
4	954844	954996	222	DGKQ	CDS	GCCCCAGGGCCAGGTC	GGCACATGATCATCTCAGCTGCTG
4	954907	955059	223	DGKQ	CDS	GGGTGGCCTTGAGGAGC	ACCGCTGACCTGGCCCTGGGGCG
4	955182	955334	224	DGKQ	CDS	AGGCCAGCTGGGCTCA	GCTTCTCAAACCTGGTGTCGCTGT
4	955254	955406	225	DGKQ	CDS	CCTGCACCTACACCTCTGT	GTGACGGGCGTCGTGCACATG
4	955439	955591	226	DGKQ	CDS	CGGGCAGAGCCTCTGG	AGAGTGACTGATCTTCTGCAGCCC
4	955502	955654	227	DGKQ	CDS	CCTGGTGATGGGTGACCT	AGGTGGAGCTGCCCAGTATTGA
4	955598	955750	228	DGKQ	CDS	ACGTACACACCCTTGTTGT	GTATGCCGTTGACAGGTGGTA
4	955712	955864	229	DGKQ	CDS	TGGGGGACCTGAGGGAG	ATGCCACAGTAGTTACTCATCTG
4	955792	955944	230	DGKQ	CDS	GGCAGAGCTGTTGGGGA	ACTTCCACCAGGCACGGGAAGAG
4	956153	956305	231	DGKQ	CDS	CGTTGTGACGCGTGTAG	CAGGATGGTCCAGCGGTCCATGA
4	956259	956411	232	DGKQ	CDS	TGTGTCCCAGGGAATGACC	GGATGCCCACGAGGCTGGCAG
4	956373	956525	233	DGKQ	CDS	CAGCGGAGGACTCGACC	CTGCACAGGAAGGGGTAGACCCT
4	956473	956625	234	DGKQ	CDS	AGGACAGCCAGCCCAGG	CAGTCGGTACCGTGTCTCCTCCA
4	956580	956732	235	DGKQ	CDS	AGGACACTTCCTGTCTCCC	CCTGCCCGGAGCCTTCTGTGG
4	956670	956822	236	DGKQ	CDS	GCACCCGGAAGCAGGG	GTGGAGGACTTCAAGGTCCCAGCA
4	956883	957035	237	DGKQ	CDS	CGCCCCTGCTGCTGCCC	GAGGCCTCCACTCTTGGGGTTCA
4	956964	957116	238	DGKQ	CDS	CTTGGGTCCCCATCCTAA	CCGGAAGCTACTGAACCCTCAT
4	958924	959076	239	DGKQ	CDS	CCTGGGGTGTGTGAAGAG	CAGGCAACGTCCAACACTACCG
4	959011	959163	240	DGKQ	CDS	GGGAAACGTCCTGGTTTG	GTACATGCTGCTGAAGGACATG
4	959225	959377	241	DGKQ	CDS	ACCCCAGGAACACCCCTG	AGGACACACAGCACTGGGGCCA
4	959231	959383	242	DGKQ	CDS	TGTCCCTGGCCCCAGTG	CACATGAGGCCCAGGGGTGTTCC
4	959675	959827	243	DGKQ	CDS	CCCCGTGCCAGCAGCCCACG	GCTACATCCCTGCTCTCTGC
4	959782	959934	244	DGKQ	CDS	GGAGACAGAGGGCCTGGT	GCACGTCTCCCTGTTTGTTGGC
4	960217	960369	245	DGKQ	CDS	CTGGTTCCCTGGGGGC	CCCGGCTCCTCGCCCACCTTGGAA
4	960211	960363	246	DGKQ	CDS	GGTGGGCGAGGAGCCGGG	GCCCCCAGGGAACCAGCAGCCC
4	960484	960636	247	DGKQ	CDS	AAACCCAAAAGGTGCAGGG	GTCTGGGCAGGCCCCCACCAC
4	960482	960634	248	DGKQ	CDS	GGTGGGGGCCTGCCCA	GGTCCCTGCACCTTTTGGGTTTGG
4	960713	960865	249	DGKQ	CDS	AGTCTGGCCGGCATGG	CCTGTGGGGACACAGTCTGAGCTG
4	960770	960922	250	DGKQ	CDS	GCTCAAGTGAGACTGGGC	GCTCTGTGGTGCTGGAGGTCCT
4	960880	961032	251	DGKQ	CDS	CGCCCAGCAGACCCTG	GCTTCTGCCCTCCTCCGAGATCAC
4	960930	961082	252	DGKQ	CDS	CTTCCTCTCAGGCCTGT	CCCAGGAGGTCCTGAAGATCTAC
4	961035	961187	253	DGKQ	CDS	ACTCCCAGCCTTGCCC	GTTAGAGGGGCCAAGTTGTGGGGG
4	961140	961292	254	DGKQ	CDS	CATGTCCCCGCACCTGGCG	GGTGCCCTGCAGGAGGCCGCA
4	961298	961450	255	DGKQ	CDS	TGGGAGGGGGCTCAGAC	GTTTGCTTCCCTGGGCCGGGTAA
4	961401	961553	256	DGKQ	CDS	GGGTCCAGGCAGAGAGA	GAAGATCTTTGATGGCGACGACG
4	961477	961629	257	DGKQ	CDS	ACCTCAGTGGAGTTGGGG	GGACCCCTCATTCAGTGCGCAG
4	961582	961734	258	DGKQ	CDS	GTGCGCCTTCTGCCCGG	GTGCCCGACCCGCAGGCGAGGGG
4	961630	961782	259	DGKQ	CDS	CCCCAGCCCAGGGCGC	GCGCAGACGCCCGAAGCCACACTC
4	961737	961889	260	DGKQ	CDS	TTCCCTGGACCTGGCGCACC	CCCTGGTCCTGCCTCCCGCG
4	961992	962144	261	DGKQ	CDS	TCCTCCACCTCCCAGCAC	ACGTCTTCCTGCAGACCTCGCA
4	962101	962253	262	DGKQ	CDS	CCCCAGGGAGCCCTGGGGGG	CGGCTCCTCTGACGTGCTGG
4	962190	962342	263	DGKQ	CDS	GTGTCCTGCAGAGCGGG	GCACACAGTCTGGGTGGAGGTGC
4	962291	962443	264	DGKQ	CDS	CTAGGTGGTGGGGATG	CGCCTGCAGTGACTGCCGCCAGTG
4	962558	962710	265	DGKQ	CDS	ACCAGGACACTGGGTGG	GCTACAGGAACCTGGTGGGGCAG
4	962644	962796	266	DGKQ	CDS	GAGCGTGAGCTGCAGAG	GGCTCCACAAGCGCAAGTTCTGT
4	964736	964888	267	DGKQ	CDS	ATCCCCCAGCCTCTTGC	GGAATGAGCACTGTGTGAGTTGG
4	964840	964992	268	DGKQ	CDS	AACTCGAGGACCACAG	ACAGTCTGCAATTTCATGTCTCAT
4	966963	967115	269	DGKQ	CDS	GCTGCAGCCGGGTAGG	CCCGGCGCGGCAGCGGGGCCCGGG
4	967066	967218	270	DGKQ	CDS	CGCGCCCCGGCAGCCC	CACAGCTTCCGGAAGGTGACGCTC
4	967171	967323	271	DGKQ	CDS	GCCTCCTGAGCCCAGCACG	CCGCGCCGGGGGTACAGGAGC
4	967268	967420	272	DGKQ	CDS	ATCCGCCCACCAGCAG	GCTCGGGCCGCTCGGGCCGGGAAT
4	15704529	15704681	273	BST1	no_exon	CTCGAACTCCTATACTCAAG	ATATCCGAGCGAGAGTCCCG
4	15704621	15704773	274	BST1	CDS	CGCCATCGGGGAACTTT	CCCGTTCCAGACAATTTCAAGAC
4	15704685	15704837	275	BST1	CDS	GCATCAGTTTGCGGAACC	CAGCTTCTGCTTCTACTGTTGC
4	15704789	15704941	276	BST1	CDS	CAGCAGTGCGCGGTAC	GCAGCAGCTGGAGCAGCCGCGATG
4	15704886	15705038	277	BST1	CDS	CGCACACTTGCGGGACATCT	GGGGAAAACTGGCGCTAAAG
4	15707074	15707226	278	BST1	CDS	CATACTTCACAACACATTAT	GCCCTCAGACTATGACCTTT
4	15707170	15707322	279	BST1	CDS	CCATCCATTTCTGTAGAG	ATCCTTGTCCAGCGCCACTTTA
4	15709093	15709245	280	BST1	CDS	TTCTGTTTTGTATTTTGATG	GGTTGCAGATTTCTTGAGCT
4	15709203	15709355	281	BST1	CDS	AATGCATATGAAAGCATTTA	GCCATACAGAACATCGCTCA
4	15713372	15713524	282	BST1	CDS	TCTTCTCTGAGATAGATAAT	CCATCCAGGTAATGCTGGGA
4	15713481	15713633	283	BST1	CDS	AAGTGGAAAGTGAGGTTCA	GCCCTTTTCCAAAAGGAATCC
4	15713481	15713633	284	BST1	CDS	AAGTGGAAAGTGAGGCTCA	GCCCTTTTCCAAAAGGAATCC
4	15716866	15717018	285	BST1	CDS	TCACGTCTTTATTTGCTA	GCACATTCAAACACAAGAGAGA
4	15716974	15717126	286	BST1	CDS	CATTCATCTGTTTTGCTTT	GGTGTTCTTACCCTTTGATGG
4	15717276	15717428	287	BST1	CDS	CTGAAATGGAAAAGATATCA	GGGGGACCCAATGTGTAAGT
4	15717384	15717536	288	BST1	CDS	AGCAAAGAAGGCTGTCA	ATTTCATGCATAACCCAGATCTC
4	15720483	15720635	289	BST1	CDS	CTCCTCTTATTTGCTTACT	CGGTAGGTGGCCTATATATCA
4	15720586	15720738	290	BST1	CDS	AAGCCACCCGGAAGACA	CATTAATACAGCTGTACTGGAAC
4	15724425	15724577	291	BST1	CDS	CAGGCAAGCCATAAATG	GTCGTAAGTAAATGTCTTAACCC
4	15724528	15724680	292	BST1	CDS	CCAGAATCCAATGAGCACA	GGCACAGTCAGGATGGGTGCT
4	15733299	15733451	293	BST1	CDS	TTTTTGAGCGTAGATTCCA	CCCTCTTTCTGGTGCTGGCTT
4	15733406	15733558	294	BST1	CDS	ACAGAATCATTTGGTATACA	GATAAGACCCGCCCTTTGTT
4	15733512	15733664	295	BST1	UTR3	CCCTTGCAGTCATCATT	GAAGTTAGTTCTATTTAGCAGGT
4	15733594	15733746	296	BST1	UTR3	ACAAGCAGTCTGACTCC	GCCTCATTGAAATACCATTTTCA
4	15733674	15733826	297	BST1	UTR3	TGCATTAGAATTAAAGCAAG	CCTATATCTCCAGCAGCACG
4	15733785	15733937	298	BST1	UTR3	AACTGAACATCTTTATACCA	AAATATAGATGATGTAAAAT
3	182732964	182733116	593	MCCC1	UTR3	AAAGAGACTACCTTGTAAA	GGTGTTCAGCATAAGCATACA
3	182733068	182733220	594	MCCC1	UTR3	AGCAAGGAAATGGCCA	CATATTGGAGAATCATGCATTTGG
3	182733182	182733334	595	MCCC1	CDS	GAGAGAGAAGACACTACTT	ACTTTCTTTACTGTGCCATCC
3	182733287	182733439	596	MCCC1	CDS	TTTTGGTCTCCCTTTCTTGA	CAGAGAAGGTGCTCAGGCCA
3	182735010	182735162	597	MCCC1	CDS	GCTCCCAAAGTCCTCA	GTGACAGGTTAATATTTGAAAACA
3	182735106	182735258	598	MCCC1	CDS	TGTTTATATTCATGGTTTGC	GGTGTTTGTCAAAGCTGGAG
3	182737864	182738016	599	MCCC1	CDS	AAGCCACGTATTAAAACT	GGACTGGAATGTCAATCTCAAT
3	182737968	182738120	600	MCCC1	CDS	ACAAATTGCTGGGAAACA	ATACTTATCTTCTGTGAGCTCA
3	182740166	182740318	601	MCCC1	CDS	CATGCCCCAGGAGGGATA	CCTCGCTGTAAAGATTACCAAG
3	182740243	182740395	602	MCCC1	CDS	ATTCTGTAGTGTTGTTCAT	GGAGTTGCTAGTAAAGCGAAG
3	182743456	182743608	603	MCCC1	CDS	GGGAAACCAGAGAGTGA	GCTACATCTTTATGGAAAAAGGG
3	182743554	182743706	604	MCCC1	CDS	TTTCCTTTGAATAGTTGGT	ACGTATAACCATGATGGGTCT
3	182746841	182746993	605	MCCC1	UTR3	ACTTTTATATGCATGAGGA	AAAACCTAAAGTTTTGTGGGG
3	182746950	182747102	606	MCCC1	UTR3	GTCACCTGGAGAAGGAATG	GTCTCCTCGGATAATCAACCA
3	182751738	182751890	607	MCCC1	CDS	TCTATGACTCACATTTCTC	AAAAAATTTAAAATTCAGTAA
3	182751809	182751961	608	MCCC1	CDS	CGGCCAGCACTTGCAT	AGAAGACTGAATATCTCGTATACC
3	182754942	182755094	609	MCCC1	CDS	AAGCATGTTCAATGATGAT	CATAAAGACTCTTTGGCTGCA
3	182755052	182755204	610	MCCC1	CDS	AACATTGACTTCTTACTCAA	CAGGCAGCCCTGGGTCTCAT
3	182755152	182755304	611	MCCC1	CDS	TCCCAGCTTCAAACTCT	CCATCTGCTCTTTTTATCTAAGT
3	182756774	182756926	612	MCCC1	CDS	AACACATCAAGGTCACTGG	GCACGGAAACTTCGTCTCCTG
3	182756839	182756991	613	MCCC1	CDS	GTCTTGCTCGTTGTATTTT	GCCAGGCGGCATTGACAAAAC
3	182759290	182759442	614	MCCC1	CDS	TCCAAAAACAATAATGTACT	CCTGCCACAGGCATGAAGTT
3	182759399	182759551	615	MCCC1	CDS	ATTCTATTGCCAGATTGC	CCATTAGTGCACCTCTCTACTC
3	182759482	182759634	616	MCCC1	CDS	TGGCCCTGCAGAGTTA	GCTTTTTTTCTAGGTAAAATGTAC
3	182763160	182763312	617	MCCC1	CDS	CCCAGCCAAGGCTGAT	CAGAAATTATGTTTTGAGTCCATA
3	182763264	182763416	618	MCCC1	CDS	GTAAAACTTGATGTGATGC	CATGGAGATGAATACAAGGCT
3	182769855	182770007	619	MCCC1	CDS	CAACTGATTTAAAAGTTGTG	GCTTCTCCCAGCTTTTTTCT
3	182769965	182770117	620	MCCC1	CDS	TTATGTGGCACCTGACTGA	GCAGTCAGAGCTGCTAAAGCT
3	182775059	182775211	621	MCCC1	CDS	TTACGGAGAAGCTTACAAA	ACACCTGGACTTCTACATGCC
3	182775151	182775303	622	MCCC1	CDS	ATCCTGGTGATTGTGCC	CAATGCTGTGTACTTGTTTGAAA
3	182788721	182788873	623	MCCC1	CDS	TGTGCATGCATTATTTTTA	CGTGCTGACTCTAACTGTTCT
3	182788829	182788981	624	MCCC1	CDS	TTGTGTTTGCCAATTCAG	AGAGAAGCTAAGAAGTCTTTCA
3	182788960	182789112	625	MCCC1	CDS	AGCCTGAATTGGCAAAC	CATGATAACCCTCCACAACAGGT
3	182789061	182789213	626	MCCC1	CDS	TTTATGTTTGTCTTGAATGA	CAATCAGACCAGTGCCTGAA
3	182790093	182790245	627	MCCC1	CDS	GGCCCAAACTATTTCAAC	GTTCAGCAAATTCCATGTTTTC
3	182790188	182790340	628	MCCC1	CDS	CTGCATTAAGGTGTTGC	AAGGAATTATTTTTATAGGCCCT
3	182804440	182804592	629	MCCC1	CDS	CGTATTCCTTTTGCACTG	ATCTGCCTGTTTAAGAAACATC
3	182804497	182804649	630	MCCC1	CDS	GAAGCAGTTCTGTATAGTG	AGAAAATCATTCAAGTGGCCA
3	182810158	182810310	631	MCCC1	CDS	ATAAACGTAAGACGTGGC	CAATTTCTCCTCTGTTTGCAAT
3	182810262	182810414	632	MCCC1	CDS	AGCCAGTTAAGATCGTATTC	GGGTGATGCGCACAGCCAAA
3	182812300	182812452	633	MCCC1	CDS	TCCAGTCTGAAGCAAAA	GAATAGGCAACACAATTGTTCTT
3	182812298	182812450	634	MCCC1	CDS	GAACAATTGTGTTGCCTAT	GATTTTGCTTCAGACTGGAAG
3	182816227	182816379	635	MCCC1	UTR3	ATCATCTCCAAGGTGAGG	ATCTTTCCAGAATGATGAAGGA
3	182816334	182816486	636	MCCC1	UTR3	TCAAATTTTGAGCTCTAAG	ACAGTTTAGTGTTCAAGGGCA
3	182816447	182816599	637	MCCC1	UTR3	CAGAGTTATTGCCACCAA	CTCTGTGGAAGGTACATTTGCT
3	182816540	182816692	638	MCCC1	UTR3	TTTTCAGTTCAGCTGTGC	GTCAAAAACTCTTGTACCCAAG
3	182816649	182816801	639	MCCC1	UTR3	TTCTCTGAACTGGACACCT	ATTATAACAACGCTCCCACCT
3	182816758	182816910	640	MCCC1	UTR3	TTTGGCTTCTGTTTTTCCAT	GGTTCCGGGGAAGCCCAAAG
3	182816872	182817024	641	MCCC1	UTR3	CGGGCCCAGTCCTCAGA	CCCTCCGAAAGTGCCTGGGGTTT
3	182816974	182817126	642	MCCC1	UTR3	CCATGGCTCAGTGGGCAG	GCCGGCAGTCACGGCGTCGGGA
3	182817102	182817254	643	MCCC1	CDS	CCGCCTCTGCCCACTGA	CCTGGAGCCCGGCCACTCCGTGA
3	182817165	182817317	644	MCCC1	CDS	CGAGGCTTCGTAGTGGAG	GGAGAGGAACCGGTGGCATCGT
3	182817260	182817412	645	MCCC1	UTR5	AGTACAGAGGCAGCTGC	GAACACCAATCAAAGACCAGAGC
3	182839925	182840077	647	LAMP3	UTR3	AAAAACCTAAGATGATTGTA	ACTAAAGTCAGGACCTTGCC
3	182839983	182840135	648	LAMP3	UTR3	AGTCAGCCTAGAGACCAT	GGAGATTTGTGCATGTCATTTA
3	182840097	182840249	649	LAMP3	UTR3	AACACATGAGGAAAGTCA	CAGAAATAAAATTCTTGGCAGG
3	182840185	182840337	650	LAMP3	UTR3	TTGAGTGTATAGCCCCAT	GAAAGGAACTAAGTCAGGATGT
3	182840299	182840451	651	LAMP3	UTR3	AAGCAGCAAGTTACCAC	CTAAGCAATCCCATAAAAATGAG
3	182840404	182840556	652	LAMP3	UTR3	GGTAGATGAAAGGAGAGC	GGGCTGTAAAGATGAAGGCATC
3	182840500	182840652	653	LAMP3	UTR3	AGGATTTATTAAGGATAGGC	GCAGAGTGTGGTGTCATTGT
3	182840610	182840762	654	LAMP3	UTR3	GAATCACTTAAATGTCACCT	GAAGGCTCACACCTCATACC
3	182840722	182840874	655	LAMP3	UTR3	GGCTCTGCCATCAGTT	ACTTTGTTAATAATTAAGGGCCAT
3	182840829	182840981	656	LAMP3	UTR3	AATCAGCTTATATTTTTTAT	CCAGAGTCTAGGCTAAGCAC
3	182840915	182841067	657	LAMP3	UTR3	GCCACCTAATTCTTAGTCT	ATTAAAAAAAACATTTAAGGC
3	182841286	182841438	661	LAMP3	UTR3	CCATAAGCCGAGATCG	GAAACCATAAAACACAGATAGTAA
3	182841378	182841530	662	LAMP3	UTR3	AACTAATACTACTGTGTGTG	CCTGGTGTAGCACTTAACTC
3	182841471	182841623	663	LAMP3	UTR3	GGCTTTGTTAAGATCAAGG	AAATGTTGACTTTGAGTGGCT
3	182841577	182841729	664	LAMP3	UTR3	ATGTGTGATTTAAGTT	AGATATGTTGAATTAACATAATAT
3	182841651	182841803	665	LAMP3	UTR3	AACAGCTCACTATATCTTT	ACTCTGAGGGAATTTCCCAAC
3	182841757	182841909	666	LAMP3	CDS	TCCGCCTAAGGTGTCAA	GGGTCCTTCAAACAATGTAAACC
3	182841860	182842012	667	LAMP3	CDS	GGCAACAATTAGATTCTCT	GCACTCATCCACTAAGAGAGA
3	182841969	182842121	668	LAMP3	CDS	GTGGAGTTAAAAGTCAAGC	CGTCTGACTACACAATTGTGC
3	182853463	182853615	669	LAMP3	CDS	TCTAAAGTGTATGTTTGCA	GTTCACTCACGCACTTGAAGG
3	182853569	182853721	670	LAMP3	CDS	CGGTTACATCTCAGGACTC	CCTCCAGTTGTCAGCCCACCT
3	182858267	182858419	671	LAMP3	CDS	AGCTAACCAACAGAAACA	GGTGTTAACCTTTGGGTTATCT
3	182858351	182858503	672	LAMP3	CDS	GTAACTCCCCAGCCCT	ATCATATTATATCAGTGAAGTGGG
3	182870121	182870273	673	LAMP3	CDS	CTGTACCAGATGCAGTTTG	GTTGGGGTCGATGTTGAAGTA
3	182870231	182870383	674	LAMP3	CDS	GTTTCAGGCTCACAAACTAG	CAACGCAAGCCTCTGGGAAC
3	182871427	182871579	675	LAMP3	CDS	ACTTTTTGAAGATAGTGTTA	GACTGACGATGGCTGAGGTG
3	182871534	182871686	676	LAMP3	CDS	CGGTCAGAAGCCTGTT	AGACTGGAATTTATCAGGTTCTAA
3	182871647	182871799	677	LAMP3	CDS	GTTCCTGGGGCATGGGT	GTTGATGAACTGGTTCCAGTTGT
3	182871753	182871905	678	LAMP3	CDS	GGCCACACCCAACAACTC	GTCAGCCACACAACTGGGAACA
3	182871869	182872021	679	LAMP3	CDS	ACTGGAGGAGCTGTGTG	GTTTGAAAGGTGATATGACCATC
3	182871977	182872129	680	LAMP3	CDS	AGAGATTATTCTCAACCTAC	GCGGCCACAGTAAAAATTCC
3	182872089	182872241	681	LAMP3	CDS	CCTGTACTGTTGCTGCT	ATTGCTTACAAGGTTCCCTCTCC
3	182880325	182880477	682	LAMP3	CDS	CAGAGTGCGTTTAGATGAAA	GAGGTTCTGCAGCGTGCGGC
3	182880435	182880587	683	LAMP3	CDS	CGCCCAGCGGCCCTGGGCG	CCCAGCGCCCACCATGCCCCG
3	182880535	182880687	684	LAMP3	no_exon	AACCACCTGCTTATGAGAAG	GCCTCTGGGACCGTTTACCG
2	135213285	135213437	818	TMEM163	UTR3	GTGTTGGTGCCGCACG	GGTTGGGGAACACTCTACAGAATC
2	135213392	135213544	819	TMEM163	UTR3	ATCTATATGCTGTGTTAAGT	GCACCGTTCTGTACCTCTCA
2	135213495	135213647	820	TMEM163	UTR3	CTCTCACAGACTGTAATGT	CATGGATGTTCAGGTTCTGAA
2	135213602	135213754	821	TMEM163	UTR3	ACAGATTTGCTCAAAAGG	AAAACTGGGTCCATTTTTGAGA
2	135213684	135213836	822	TMEM163	UTR3	CATGCAAAGCTTATACGT	GTGACATACTGATGATTCTGGG
2	135213775	135213927	823	TMEM163	UTR3	TCCAGCTTGGGTGGCC	AGTGTATCTCATTATTTCATACTG
2	135213864	135214016	824	TMEM163	UTR3	CCTTAAGACCTGCCAGGA	ATCTCATCCTACCCATGAGAAC
2	135213931	135214083	825	TMEM163	UTR3	CATAGGAATGGACCTCCT	GCATAGGACTGAGCAGACCCAC
2	135214047	135214199	826	TMEM163	UTR3	CCCAGCTGGAGACGGG	CATGTGAAAGAAAACTTCCAAAAA
2	135214149	135214301	827	TMEM163	CDS	GAGATGTTTGAGTGAAGG	GTCATTACAAGACAAGGTCTGC
2	135214263	135214415	828	TMEM163	CDS	TCTCATGCGGATGCTGG	GAAGAGCTTGGGGAAGCGTATTT
2	135215564	135215716	829	TMEM163	CDS	GCTGCCAGGAAAGCAAAC	GCTCAGAAGAATGGAGAAGCCC
2	135215669	135215821	830	TMEM163	CDS	GAGGCAGGACTGGCATTT	GAAGTGTTCAAGCATGACTCGG
2	135223647	135223799	831	TMEM163	CDS	CCAGCCCCCAGAGATTA	ACACTGAACAGGAAATCGTCCTG
2	135223745	135223897	832	TMEM163	CDS	TATTTGTACTTGGAACAAGG	GTGGGATTCTTTGCAGCATC
2	135260401	135260553	833	TMEM163	CDS	CTGCGATAAGAGGCAGC	ATGACAGAAGGAATATCACCCCC
2	135260502	135260654	834	TMEM163	CDS	TTGTGTCTTTGTCACTGT	GTATAGTGGTCAAAGCCATCCA
2	135308102	135308254	835	TMEM163	CDS	GGGTTCTTCAGCCTGGA	ACTAGGAGAAGGAGACATGGCAT
2	135308208	135308360	836	TMEM163	CDS	ATGGGAGACCTCTTTGCTC	GATGCCATCCTGGACGTCCTG
2	135309525	135309677	837	TMEM163	CDS	ACTAACCACCCTCATTTG	GAGACAGCTAAAAAGAAAGAAA
2	135309634	135309786	838	TMEM163	CDS	TAATTTTTGGTTTTGTTCTC	GTTATGAGGTACAGCGCCTC
2	135470710	135470862	839	TMEM163	CDS	TTAGAGAATAAAACGGGCAA	GTTCTGGGCTTCGTGAGGTT
2	135470820	135470972	840	TMEM163	CDS	TCTTTGGGTAAGAAATTGTA	CAGGAAGAAGGCATTGTGGG
2	135476253	135476405	841	TMEM163	CDS	CCCCGAGCAGCCACCC	CGCGCACCGGGGAGCTCAGCGGGG
2	135476356	135476508	842	TMEM163	CDS	GCCATGGAGCCGGCCG	GCCGCCCCAGCTGGAGGAGGAGCG
2	135476471	135476623	843	TMEM163	CDS	AGCTGCGGCGCTGGATGCCC	ACGGACTGGCCGCGTGGACA
2	135596129	135596281	844	ACMSD	CDS	CTACTGACTGCTGCCT	AATTGACATCCATAGTCATATTCT
2	135596222	135596374	845	ACMSD	CDS	AGAGAAAGGCATTGAGAA	GATCAGAGAAGCATGCAAGGAA
2	135602763	135602915	846	ACMSD	CDS	TTTGCTCTTTGACTCTAAC	GAGCCATGGGATACCTCACTG
2	135602759	135602911	847	ACMSD	CDS	GAGGTATCCCATGGCTC	GTTAGAGTCAAAGAGCAAAGACC
2	135616788	135616940	848	ACMSD	CDS	GGTCTTAGGTTGCATTTTA	CCAAAAAGGTACGATGAGAAG
2	135616895	135617047	849	ACMSD	CDS	GCCTGTCCTGGCAGAGA	CCATTTCTCTAATACGAACTTCT
2	135619500	135619652	850	ACMSD	CDS	TTCTCACCAGCTTTGCCC	CGTGTTGAGCTCCCAAAAAGTG
2	135619477	135619629	851	ACMSD	CDS	ACCTTCAACACCAAGGAG	AATAGGCTGGGCACTCCTTCCT
2	135620919	135621071	852	ACMSD	CDS	AGTAGGTTTTCAACAATGCG	GGTCTGGGGACGTTGCCCAT
2	135621001	135621153	853	ACMSD	CDS	GTGGGTGCCAATTTGGAC	GTGCTGGCAAGGTCGTTGTTTA
2	135621117	135621269	854	ACMSD	CDS	GAGCTGGGCTTTCCCGG	GGCCGGGGGCACCGCTGGGTGCT
2	135625108	135625260	855	ACMSD	CDS	CAAAGTAACCCTCTCTCT	GTAGGTTTGTGTCTGTGTGGGG
2	135625217	135625369	856	ACMSD	CDS	ATAGCTGCTATTACTCATAA	AGCCAAGGGAGCCAGTATTT
2	135628493	135628645	857	ACMSD	CDS	GGGTGATCATCCCTGAAC	CATGGTGGTAAGACCCTATCTT
2	135628554	135628706	858	ACMSD	CDS	CTGTTTTCTTACAGTCACC	GATCATGGAGCAAATGGCTAT
2	135630002	135630154	859	ACMSD	CDS	CAACACTAGCCCCTCA	AAATACCTTGGTTCCTTTTACACA
2	135630105	135630257	860	ACMSD	CDS	AGCATTCTGCTCCCCATAA	GGGTTCATGGGGTTGTCCTGG
2	135655855	135656007	861	ACMSD	CDS	GGAGGCTCTTTCATGTT	GGAAGAATTTGATGAAGAAACAA
2	135655939	135656091	862	ACMSD	CDS	TATATATCAAAGTGCTCTGA	CCAGCTCACCTAGTGGAAAG
2	135659331	135659483	863	ACMSD	CDS	CCAATAATGCTTTAAA	AAGGATATCTCATTTTTGTTTCTA
2	135659397	135659549	864	ACMSD	CDS	TGGGACATTCATTTCTGA	GTTTTCTCTCAAGACCCAAAAA
2	135659506	135659658	865	ACMSD	UTR3	AAAATCCTATTTTGAACTA	ATTTTCCCAGTGCTCTTTTAA
2	168810440	168810592	866	STK39	UTR3	AACTCTTACTAGGCATTTT	GTCATCTTCGAGTAATCGTTG
2	168810519	168810671	867	STK39	UTR3	GCCTTGTCATAATTGTTAA	GCACAATGAGATTGTTTTGCA
2	168810632	168810784	868	STK39	UTR3	GCAAATGGCTCTAGAACA	CAATGGTACCATCCTGGGAGCC
2	168810731	168810883	869	STK39	UTR3	CAATACTTTCAACCCAAGT	GCTAACCCTAGATATGGCAGC
2	168810814	168810966	870	STK39	UTR3	CAAAATCCTAAGGTTTACTA	CCACCTGGGTATTCTGCAAA
2	168810900	168811052	871	STK39	UTR3	CTGATTTGGCTCTCCTTA	CAATGACTAAAAGGTAAAACGC
2	168810978	168811130	872	STK39	UTR3	ACTCAGATTCTGATATTTTC	CGGTCCAATGAAGCAAAACT
2	168811083	168811235	873	STK39	UTR3	AGGGAGGTGCCTTGCAA	GAATGCTATGTAAAATGTTGCCA
2	168811163	168811315	874	STK39	UTR3	GATCTGAGACTATTCCAG	GCATCCAAATTCCTAATTCAGT
2	168811261	168811413	875	STK39	UTR3	GGGTTTTGATTATATGCTT	GTCTGTTTGCCTAAAAACCAA
2	168811352	168811504	876	STK39	UTR3	AGACCCAAAACTTTTTGT	ACTAGAATTCAAGTTTGGCTAA
2	168811455	168811607	877	STK39	UTR3	TCATTGTTGTTATTTCTG	AACTGACTGTGAATTTTATTTT
2	168811566	168811718	878	STK39	UTR3	GATGTACAATTAAAGTAT	GATATCCAAATTGATTGCTAAG
2	168811645	168811797	879	STK39	UTR3	TAGCAATCCACAGTACAA	CAGGTGGTCTTATTTATTGGCA
2	168811757	168811909	880	STK39	UTR3	CAGCTGTGGCATTTGCTT	ATTTTGCTAGGAAATGGGAGTG
2	168811866	168812018	881	STK39	CDS	GAGTGTCAGCTGATGTATGT	AGAAGATTGTGAAGAGGCCG
2	168811973	168812125	882	STK39	CDS	TGACAGATCAGGGTGACAT	AATGCTGGTTTGCTGCTGCTG
2	168821121	168821273	883	STK39	CDS	GCACAGCATGGCAAAAT	CGTAGAGAGAAAGTTTCCAGATT
2	168821211	168821363	884	STK39	CDS	CAATGTTTATGAAAAA	GGCTGCTAATTTACAGAAGATTGT
2	168869075	168869227	885	STK39	CDS	TTTGCTTCCAAACACATT	GCTGTATCTGTCCAAATGTGAA
2	168869172	168869324	886	STK39	CDS	ATTAAAACTCATGGGCGATT	CAGGAGCTCTTCTCTGCTGG
2	168873511	168873663	887	STK39	CDS	CTCTTTGAGGCAATAAAAT	AAGCAGAGTTTAGTCGAACTA
2	168873487	168873639	888	STK39	CDS	TAGACTTTAATGTATTATAT	GCAGAAATTGATTACAAGCA
2	168919939	168920091	889	STK39	CDS	GTTAACGAAGGAGATTTAAA	GGGTGGGCCCTTTAAAAAGA
2	168920033	168920185	890	STK39	CDS	GAAATTTCCAGAAAGAAATG	AGAGAAGCTTCTTCTTGTGC
2	168921790	168921942	891	STK39	CDS	AAAGCACCTCAAACGGAA	AAGAAAGCCAAAGGGAGACACG
2	168921783	168921935	892	STK39	CDS	CCCTTTGGCTTTCTTGA	CCGTTTGAGGTGCTTTGTAGACA
2	168931442	168931594	893	STK39	CDS	CAAGAAAGGAATGAAATG	AAATAAAATTTACACAGATTAG
2	168931440	168931592	894	STK39	CDS	AATCTGTGTAAATTTTAT	GCCATTTCATTCCTTTCTTGTG
2	168931534	168931686	895	STK39	CDS	ATGTATCCATTAATATA	CATCTCGTCGTCACTCCACTCCC
2	168931641	168931793	896	STK39	CDS	AAATGGTTCACATTTGACT	ATGAGAAGAGCGAAGAAGGGA
2	168985988	168986140	897	STK39	CDS	CTATGGGTTTCATTTCCC	GCAAAACAAATATTCCCAACAG
2	168986091	168986243	898	STK39	CDS	TGCAAATTCTTCCAGAAA	AGAGAGTACCTGATTGAGAAGC
2	168986169	168986321	899	STK39	CDS	CACAGTGATTTCAAAAATAG	ATGACCACTTAATAAATGCA
2	168986124	168986276	900	STK39	CDS	TCTTTCAGGCCCACAG	ATGTTAAACTGTTGGGAATATTTG
2	168994552	168994704	901	STK39	CDS	ATGGCTCAAACCAGGTCAT	CCCTGTTTCCAAAGTGGGTGG
2	168994642	168994794	902	STK39	CDS	TCAAAACTAGATTGTAGCA	GAAAAAGTACGGCAAGTCCTT
2	168996755	168996907	903	STK39	CDS	AATCACATTTCAACCCCG	GTCATAGCCTCTCACCTAAGAA
2	168996848	168997000	904	STK39	CDS	GTTATACATCAACAGCTGT	GGAGTTTTGGAATAACTGCCA
2	168997119	168997271	905	STK39	CDS	ACTATGTCCATCAAAAAGT	ACGCACTTACCCCAAAATCTG
2	168997229	168997381	906	STK39	CDS	GAATAGTTCATCACCACTGT	CCTAGCAACAGGGGGTGATG
2	169018243	169018395	907	STK39	CDS	AACTGTAACACTTCCGT	AAATAAATTGTAGGGTACAGACT
2	169018254	169018406	908	STK39	CDS	ATACACTATAAAGTCTGT	AATTTTTTACTTGATTACGGAA
2	169020190	169020342	909	STK39	CDS	TCCAAAACCTCTTTAAGAT	CCTCTTCCAGAACTCCATTCT
2	169020287	169020439	910	STK39	CDS	AAAGGTGATGAAGGTGC	ACAATTCTTAAAGAGGTTTTGGA
2	169023762	169023914	911	STK39	CDS	AGGAGAGAAAACAAGCAA	ACTGACTCATGGCTTGAATTTC
2	169023862	169024014	912	STK39	CDS	GTAGGAAAGTTACCCAGG	CCCAACGTAGTGACCTATTACA
2	169038448	169038600	913	STK39	CDS	GAAAAGCAACCAGCAGGTA	CCACAGCAGTAGCTCCACTGC
2	169038556	169038708	914	STK39	CDS	TACGCTGAGTAGAAGAGTT	CAGGCAGCCCTATGCAAACCC
2	169103698	169103850	915	STK39	CDS	CCCGGCCTGTGCCGGCCCC	GCTGCCGGGGCCGGCGCTGCT
2	169103808	169103960	916	STK39	CDS	CTCCTCCGCAGCATCATGGC	CCCGCGGCCCCGGCCCCGGC
2	169103922	169104074	917	STK39	CDS	GGCGAGCCGCTCGGCTC	CGCCCGCCGCCGCCGCCGCCGTC
2	169104026	169104178	918	STK39	UTR5	AGCGGCCGCCGCCTCC	GGAGGGCGTGCGCCGGCCGAGAGG
1	155829181	155829333	1205	SYT11	UTR5	TCCGGGAGAGCTTCCTG	CCTACCTCTCATCAGGACCAGTC
1	155829240	155829392	1206	SYT11	UTR5	TGCGCTCAGCTCTTAAG	GAATGGTCCTCGGAAGAAGACTC
1	155829352	155829504	1207	SYT11	UTR5	AGCTCAGCGCATCCCC	GGTACTGACCGAGGGTTCCCAGAG
1	155829352	155829504	1208	SYT11	UTR5	AGCTCAGAGCATCCCC	GGTACTGACCGAGGGTTCCCAGAG
1	155829456	155829608	1209	SYT11	CDS	TAGTTTTCCCGAGTCTACT	GCAGCAGCTGTAGAGCTCTAG
1	155829568	155829720	1210	SYT11	CDS	ATATCCGACCTAGCTTTGG	CCCACTAAAATCGGGCCTGTG
1	155837698	155837850	1211	SYT11	CDS	ATCTAGACAGGAGGTGAAGT	GGTCATGCTGCCACCAGCAG
1	155837808	155837960	1212	SYT11	CDS	CTCCGCACTTTGATGATTT	GACAAAGACGGTCACCGAGAC
1	155837896	155838048	1213	SYT11	CDS	TCAAAGGCATCAGCATAT	CCTGCTAAGCCGAGACAAAGAT
1	155837993	155838145	1214	SYT11	CDS	CAGGGGTCAGGCTTGTAAT	GCGTCCACCAACAGGTTCCTA
1	155838105	155838257	1215	SYT11	CDS	GGGGAAGAACTAAGGAGC	AAGCCCTGGTGGTGACAATCCA
1	155838209	155838361	1216	SYT11	CDS	CTCTGGTCTTCACCCGAT	CGGGAAGTTATAGTCCACTGAG
1	155838321	155838473	1217	SYT11	CDS	ACCATCCTTCCTGACAAAC	CCTTGTCCTCAGCTTTGACCG
1	155838431	155838583	1218	SYT11	CDS	CCTGGATATTCCTTTTGATG	AGTGCAGCACCAGGTCCTGC
1	155838543	155838695	1219	SYT11	CDS	GTACAACTGACCAGGGACA	GGCAAAGAAGGGCTGTAGAGA
1	155850252	155850404	1220	SYT11	CDS	CTCTGCCAGGATTCTCAC	GCCGAAGATGGATATCACCGGT
1	155850351	155850503	1221	SYT11	CDS	GATCTTGAAGTGTGGAGG	GCTTTGAGGACCACCACTGTCA
1	155850941	155851093	1222	SYT11	CDS	GTGTCATAGGTCTGTCTC	CCCATCTTCAATGAATCTTTCA
1	155851042	155851194	1223	SYT11	CDS	GATCAGCCTCCCCACC	AAGTGCACTTCTTCACATGGGTTT
1	155851160	155851312	1224	SYT11	CDS	CACCACCAAGAATGAGG	CGAGTACTAATCCTGTTCTTCTC
1	155851229	155851381	1225	SYT11	CDS	GAGTCCACTTCTCTGTCATC	CGCAGACCTCTCTCCAGTGT
1	155851325	155851477	1226	SYT11	UTR3	GGGGGCCAAGCTGGGG	AGCTGCAGATCAGTTCTTAGCAAT
1	155851424	155851576	1227	SYT11	UTR3	TTGCACTCCAGCCCGG	CATATAGGGTGTTCTTTGTGGAAT
1	155851735	155851887	1230	SYT11	UTR3	TCTCGAATTCCAGACCT	GGGAAAGACCCCTATAAATCTAT
1	155851815	155851967	1231	SYT11	UTR3	ATCTGCAACTTGATATTGG	AACAAAACAAAACCAGAGGCC
1	155851927	155852079	1232	SYT11	UTR3	CTGAAGAAATTAGCCTAACT	CCCACTCCCCACCTCTGCAG
1	155852037	155852189	1233	SYT11	UTR3	TTACTGCAGACCTCTAGAC	GAAATTCTCCAGAGAAGCCCA
1	155852147	155852299	1234	SYT11	UTR3	TATCTCTGCTCTTTGACC	GCTATGAAGTAGTAAAAGGCAG
1	155852251	155852403	1235	SYT11	UTR3	TTAGAGAAGTCATCAAGTT	AGCTGATAGCAAAAATACCCC
1	155852363	155852515	1236	SYT11	UTR3	ATCAGAACTTGGATTTTATC	GGAGAGGAGACAAGTGACGA
1	155852470	155852622	1237	SYT11	UTR3	CCAGAAAAACAAAGGCC	GTCCTTATACCTGAAAACAGCTT
1	155852577	155852729	1238	SYT11	UTR3	AGTCATCAGAGGTTTGAA	CCCTCAGAAGTTCTCCTTAAAT
1	155852685	155852837	1239	SYT11	UTR3	GAATTATGCAGCTCGTTTT	CCCTGTTTTATGAAGCAAAGC
1	155852798	155852950	1240	SYT11	UTR3	TTCAGAGCATTCTTTTCC	ATTCAGCATCTTTCTGGGATTA
1	155852897	155853049	1241	SYT11	UTR3	CCCGGCCCCAAGTTTA	AACCTCTATTGCCCATTGGTAGAA
1	155853011	155853163	1242	SYT11	UTR3	CACAGACTCCATGGATAAT	GACGAAACTCCATCTCTATCA
1	155853276	155853428	1245	SYT11	UTR3	TGTTAAGCAACAGCTTGAC	CCCAGAGTGCAGTGGCATGAT
1	155853390	155853542	1246	SYT11	UTR3	CCACCTGAGGAGGAACTC	GGAAAGCTGAGTCTCTATGGAC
1	155853498	155853650	1247	SYT11	UTR3	CTGCATTGTCAAGAACATG	ACTCCCTTCGCCAAAGCAAGG
1	155853611	155853763	1248	SYT11	UTR3	CCTTTTGTTTGATTTCAGC	GGGGTCATACCACTAGTCTCT
1	155853720	155853872	1249	SYT11	UTR3	AATGCTCCTGTCAGATTTA	ACTGATGGTGAAGTTGTGAGT
1	155853821	155853973	1250	SYT11	UTR3	TTTCTAAAAATGCATTTTGA	CGCTTTTGTTTCCTTCCCAG
1	155853929	155854081	1251	SYT11	UTR3	GGAGAGTGGGGTGAGGC	GTTTGCTCAGCGATTTCTGATCT
1	155854042	155854194	1252	SYT11	UTR3	CTGACAAACGTCTGGGA	GTTCTGTAGCCTAGGAACTGCCT
1	155854149	155854301	1253	SYT11	UTR3	AAGAAACTTTGAGACGGCA	ACTGGTTCCTCCCCTGTCACC
1	155854264	155854416	1254	SYT11	UTR3	CCATCGTGCCCTTGACT	ACAAGAGAGTCACATCTTAGCTT
1	155854364	155854516	1255	SYT11	UTR3	TTCCCAAAGGAATCAAGAT	CAACTGACTCTTAGGAGAAGG
1	155854474	155854626	1256	SYT11	UTR3	ACAGTTGCTCCTTCTCTG	GTTTATGGACAGTGCTCTAGAT
1	155854581	155854733	1257	SYT11	UTR3	GTCACTGTCATGGCCATAG	GTCCATCTTGGCTGTGCTCCA
1	155854656	155854808	1258	SYT11	UTR3	AGGGGCAGCTTGCTCA	GTCTTCTCTTGTAAAAATGAAACT
1	155854753	155854905	1259	SYT11	UTR3	AGATTAGCATTACAGCATT	GAAAGACAACCACTTTGGAGA
1	155854866	155855018	1260	SYT11	UTR3	TGAATTGTGTGAAATTGCA	GTCAGCCTGATTCTCTGGAAA
1	155854973	155855125	1261	SYT11	UTR3	GCCTCAGATGATTCTGAA	CACTGTGCCTATGTAATGTGAA
1	156030893	156031045	1262	RAB25	UTR5	TCATCATCTCTCCACCCAC	CCTTGAGTTGGCCCCCAATCC
1	156030967	156031119	1263	RAB25	UTR5	TCAACCCTCAGCTCTCAAA	GGGGGTGCTGTAAGGAAGCAG
1	156031082	156031234	1264	RAB25	CDS	AGGGGCAGGACCAGAT	AAGATTATAACTTTGTCTTCAAGG
1	156031186	156031338	1265	RAB25	CDS	GGTCTTGGTAAGAGATAAA	CAGTTCCATTCCCCATCTTGG
1	156035659	156035811	1266	RAB25	CDS	TGCTCTACCCCATGCTCA	CATCGGGGTTGAGTTCTCCACC
1	156035732	156035884	1267	RAB25	CDS	CTCGGTACCGCTCCAG	GTGAATCGGGAGAGTAGATTGGTC
1	156035836	156035988	1268	RAB25	CDS	CTGTCAAGGCTCAGATCTG	AAGTGGGGGAGGAGGAGGCAA
1	156038017	156038169	1269	RAB25	CDS	GCCTCTGATCGTATCTCTG	CTCTATGACCATGCTGAAGCC
1	156038109	156038261	1270	RAB25	CDS	CTCTCACCAGCGAACATT	CCACCACAGCATAGGTCTGGTG
1	156038220	156038372	1271	RAB25	CDS	GAAGTGCCCACTGAGGAG	CCTGGCCTTCCTCCATACAGTC
1	156039418	156039570	1272	RAB25	CDS	CCTTTGACTCCCACAATTA	CCTACCTTTATTCTGCACCCC
1	156039512	156039664	1273	RAB25	CDS	GCCAGGACCCACAGAGG	GACAGTCTCAAAGGCTAGCTCAA
1	156039909	156040061	1274	RAB25	CDS	TCTAAATCTTCTGGCCTGAT	CCCTGGGGAGAAGAGGGCCT
1	156039997	156040149	1275	RAB25	CDS	AAAGGTCCTGGGGCTGAA	CACTGCCCAGAGTGATGGCATT
1	156040102	156040254	1276	RAB25	UTR5	ACTGGCTTTTTGGTGCC	ATACCTCTTTTATCTGTCCACCC
1	156040206	156040358	1277	RAB25	UTR5	AAGGGGAGGCACAGACA	GTGATAGGGCATGAAGACCTTAA
1	205737027	205737179	1278	RAB29	UTR3	AGTCTCCATTTCCGCA	CAAACCAATGAATGAAAATCAATT
1	205737106	205737258	1279	RAB29	UTR3	ACCATTTTCAGGTAGGG	AGAACTAAGTCTTGTATTCATGG
1	205737209	205737361	1280	RAB29	UTR3	CACTATTATCTTCAGAATCA	CACCGAAGGTTTGGTCCCTT
1	205737284	205737436	1281	RAB29	UTR3	TCAGGTGATTCTGCTACA	ACTTGCACAGTCTTCTGAAACC
1	205737368	205737520	1282	RAB29	UTR3	TGATATGTGGCCTCTGA	GGTCTGGGTCTCTATATCTTTAC
1	205737368	205737520	1283	RAB29	UTR3	TGATATGTGGCCTCTGA	GGTCTGGGTCTCTGTATCTTTAC
1	205737453	205737605	1284	RAB29	UTR3	TGAAGCCTAGGAATGTG	CAAATACAAATCCTGGGTTTCTA
1	205737556	205737708	1285	RAB29	UTR3	CACAATCACCAGGGAAGC	GTTTCACTCTTGTTGCCCAGGC
1	205737851	205738003	1288	RAB29	UTR3	GTTAAAATTTTTTAAAAATG	GGCCAACATACTGAAACCCC
1	205738036	205738188	1290	RAB29	UTR3	AGTATCAAATCACTACTAGA	GTCCTAAGTCAGTGGTTCCC
1	205738124	205738276	1291	RAB29	UTR3	GGTTATAAATCACCATCCTA	GGCTAGGACCTGCACATAAT
1	205738227	205738379	1292	RAB29	UTR3	CCTCACAGCTTTGGGAA	AGGAAAGTAGATAGACAGAAAAT
1	205738338	205738490	1293	RAB29	UTR3	CTCTCTTTTCTTCTTCCA	ACACTAGGCAATCCTATCATGA
1	205738443	205738595	1294	RAB29	UTR3	GACAGAGAAGGACTCCG	CCCATTTGCAGGTTTCTGGGTTG
1	205738522	205738674	1295	RAB29	UTR3	ATTGCATGAGATAGGT	GTCTCAAGCGATTCTCCCACCTCA
1	205738926	205739078	1299	RAB29	UTR3	AGTGACTTCTGGGACAC	GGGAAATGACATTTGATCTCATT
1	205739033	205739185	1300	RAB29	UTR3	GGATTAGAAATCAGCACCT	AATTTCTTGTAGGCCGTTGTT
1	205739103	205739255	1301	RAB29	UTR3	TCAATGAATATCAAATGGAA	ACCGAAGGCACTAACTGGCA
1	205739208	205739360	1302	RAB29	UTR3	CTGTCCAGTAAGGAGGC	GATCTTCTCATCAGCCCTCAATT
1	205739316	205739468	1303	RAB29	UTR3	CCAGGTGTCTTTTCTAAG	GATGGAAAATAAGCCAAACACT
1	205739404	205739556	1304	RAB29	CDS	AATTCCACAGAAGATATCAT	GTCTCTTCCCTTTGGTTGCC
1	205739516	205739668	1305	RAB29	CDS	CCCCTTGGGTGGACAA	GTCTGACTTATCATCAGAGAGTAT
1	205739812	205739964	1306	RAB29	CDS	CAGTGGAAGATGGATACATC	ATCTGGTCCCGGCTCACTGC
1	205739906	205740058	1307	RAB29	CDS	CCACAGTATCTGAGCCAT	GAGAACGGTTTCACAGGTTGGA
1	205740562	205740714	1308	RAB29	CDS	AGAGGCTAGGGACCATT	AGGTAGTGGCATTGGTAACGTCA
1	205740668	205740820	1309	RAB29	CDS	CTCTTGGGTCACCTTGAGA	AGCAACAGCCAGAGGTGGAAA
1	205741551	205741703	1310	RAB29	CDS	CATTTTTTCCTCAGAGCT	CAGAGCAAAATCCACTGAAAAT
1	205741660	205741812	1311	RAB29	CDS	ACATATGGGATTGGAGTTGT	AGGTTCTCCAGTGGTCTGAC
1	205743914	205744066	1312	RAB29	CDS	GGGCCTCCTCCTCCCC	CCCCACCACCAGCACTTTGAACAG
1	205743968	205744120	1313	RAB29	CDS	ACTTCCCGCCTCCCTA	CTTCAGCAAACACTACAAGTCCAC
1	205744085	205744237	1314	RAB29	UTR5	GCTAGCGGGGTGTGCG	GCTGATCTGACGAGAAAGCAAAAA
1	205744085	205744237	1315	RAB29	UTR5	GCTAGCGGGGTGTGCG	GCTGCTCTGACGAGAAAGCAAAAA
1	205744179	205744331	1316	RAB29	UTR5	GAACAGCCGGGGGCTC	GGTGGGTGGGAATGCCTCACTTCA
1	205744258	205744410	1317	RAB29	UTR5	ATACGCGCTTCCTCCCC	GAACCTCACCCACCGGGACTTCC
1	205744364	205744516	1318	RAB29	UTR5	CTTCCTCACAATTTGGTTTG	GGCGCCTGGTCCAGTTTCTC
1	205744477	205744629	1319	RAB29	UTR5	GGACCCTCCCCTTGCAG	CACTACATTTCCCAGCTTTCCTC
1	205744585	205744737	1320	RAB29	UTR5	AAGCCTTGAAACTTGGTGTA	CACAGGCAACCCTGCACGTG
1	205758140	205758292	1321	SLC41A1	UTR3	GGAGAGGGTAAGGCCT	GTTGACATTTGTCAATTCAGTTAT
1	205758224	205758376	1322	SLC41A1	UTR3	TGGCTGCAAGGAGCAA	GGTAAAATAAAGAGGACGTTTATT
1	205758339	205758491	1323	SLC41A1	UTR3	GGATACGAGAGTAAACCAAT	CCTCTGCTCACTCAGGGCCT
1	205758447	205758599	1324	SLC41A1	UTR3	CTACCCCAGTCACTCGC	GGACTGTAGGGTGAGAGGGAAAG
1	205758564	205758716	1325	SLC41A1	UTR3	TCCAGAGATGAGGAAGG	GTGGAGGAAAAGATGAAAAAAGT
1	205758654	205758806	1326	SLC41A1	UTR3	TGGAAGGAATTTTAGAGGT	ACAGATTCTTCTTGTACAGGC
1	205758766	205758918	1327	SLC41A1	UTR3	GGACACAACTCCAACTAG	GTTCCTGGGATAAGGTGCAGTG
1	205758873	205759025	1328	SLC41A1	UTR3	GCTTTTTCTAACTTCTCTC	GCCCTAGACCTCCAGAGACCA
1	205758987	205759139	1329	SLC41A1	UTR3	TTTCTGTAGAAGCTTCTG	CAACCAGATGATGTCCACCCTG
1	205759082	205759234	1330	SLC41A1	UTR3	GCTCAACCAGTATTTATTTC	GCCTAGCACAAAATTGGGAG
1	205759195	205759347	1331	SLC41A1	UTR3	TGAGGAAGGGTCGTTT	ATGCAAATACTTACAACGAGGAAA
1	205759295	205759447	1332	SLC41A1	UTR3	CAGGCACTGATAAGCCAG	CAAGCCAGATTCTTCTGCCTCT
1	205759411	205759563	1333	SLC41A1	UTR3	GCTGTGTTTCCCTTACC	GCTGCATATTTGCTAAATGAACG
1	205759513	205759665	1334	SLC41A1	UTR3	TTGGACCCTGTCACTTCC	CAAGATGAGCTCTCCTGCAGAC
1	205759627	205759779	1335	SLC41A1	UTR3	TGACAGAACGAGTAATTTT	CCTGACCCTAATCTCAAAACC
1	205759723	205759875	1336	SLC41A1	UTR3	ATGACTTTGTCTCCCTGG	GAGAATGGTTTGGAGGTTGAGG
1	205759829	205759981	1337	SLC41A1	UTR3	AGGTTGAAGAGAGACAAA	CCTGGATATGACAATCAACTGG
1	205759935	205760087	1338	SLC41A1	UTR3	CGTTCCCACTCGCAGAA	AAAAATGGAACAGTGCACTCTTC
1	205760051	205760203	1339	SLC41A1	UTR3	AGTCAGTCCACCTTACTC	AAAGTATGTCTGTGTTTGGGAG
1	205760158	205760310	1340	SLC41A1	UTR3	AGAAACCCTTTGTAAGTG	GTAGAAGTGGACCAACTTCAAA
1	205760271	205760423	1341	SLC41A1	UTR3	CAAAACCAAAAATCCAGAGC	CCACCATGAAACTGCACTTG
1	205760374	205760526	1342	SLC41A1	UTR3	TCAATGGGAATTTTTATACA	GGTGATGTGGACTGGAGCAG
1	205760486	205760638	1343	SLC41A1	UTR3	GCTATACAAACTTGGCTCA	AATAGAAAGTGCAGAGGGATG
1	205760593	205760745	1344	SLC41A1	CDS	GGACCTGCTTGGCACTG	GAAATTTTTCTTTTGTTCCCCTG
1	205760708	205760860	1345	SLC41A1	CDS	GAAGCTGAGTGCTAGGAG	ATCAGCACCTGGGGAGACAAAA
1	205760815	205760967	1346	SLC41A1	CDS	TAAAAAGTAAGGATTATGGC	CCTGTACATCGCAGACTGGA
1	205763941	205764093	1347	SLC41A1	CDS	CATCCCTGCAGGGCATC	CTGATGGTGTAGAGGAACACCAG
1	205764036	205764188	1348	SLC41A1	CDS	TCTCCTCCCCTCCTCTTTA	GGGCACACCACCCTCACACTC
1	205764413	205764565	1349	SLC41A1	CDS	GCTCACTGACAGTAGGCC	CATTCATGTGCAGGAAGGTGGA
1	205764522	205764674	1350	SLC41A1	CDS	AAGATCATTTTGTTCCCACT	AATGCCCGGAGAGAACTCTG
1	205765998	205766150	1351	SLC41A1	CDS	GTCCCTTTCCTTCCCC	CCACACTATAGAGACATAAAGACA
1	205766103	205766255	1352	SLC41A1	CDS	ACTCCTGAGAGCCATGGT	AGGCCTCATCTTGGACAAGACT
1	205766941	205767093	1353	SLC41A1	CDS	TGACCCCCACCCCATCT	GAGTACAACACCTCCCTTGTGGC
1	205767030	205767182	1354	SLC41A1	CDS	CAGATCACTGGCGATACAT	ATTGCCATGGCCATCAGCAGG
1	205767144	205767296	1355	SLC41A1	CDS	AGCACACACCAGTGGGTA	CAAGACTACACTAAATGCCAGT
1	205767711	205767863	1356	SLC41A1	CDS	AAGAAACTCTTGCACATTTG	GTGATGAGGTCGCCCAGGCT
1	205767806	205767958	1357	SLC41A1	CDS	CCACTTGCTCACCAGGTAT	GGCATCAGCTGGGGACTCTAC
1	205767919	205768071	1358	SLC41A1	CDS	TGATGACTCCAATCATGAT	CACTCCTTACTCCTCTATGCC
1	205768019	205768171	1359	SLC41A1	CDS	GAAGTGCCAGGTGCAGT	AATACTGAAGTGGCCATCAGGGA
1	205768120	205768272	1360	SLC41A1	CDS	CCACTGCTCTCAGGGCTT	GCCTTCCTGCTCTGTGCTAGCA
1	205768831	205768983	1361	SLC41A1	CDS	AGATTCCTGACTAAGGGGAA	AAAGGGAGGGCAAGGGGCTG
1	205768936	205769088	1362	SLC41A1	CDS	GGACTGTCAGGTCCTGC	GGCCAACATTGGACACATGGACA
1	205770036	205770188	1363	SLC41A1	CDS	CAGAGTCCTCTCTGTGCC	CCTTCTGGAAGACTTCCCAGTG
1	205770144	205770296	1364	SLC41A1	CDS	CTGCTGATTCTATTTCCTC	GACAGAGGTCTTCATCCTAGT
1	205779147	205779299	1365	SLC41A1	CDS	CAAAGGTGGCCCTGGG	GATGGAAAAGGAGGTCTCCTTGAG
1	205779246	205779398	1366	SLC41A1	CDS	AAGGGGGTTCGGGAGG	GCAAGTACTGTTTCCATTCCTCCT
1	205779360	205779512	1367	SLC41A1	CDS	CCGTTCTCCAGCAGGGC	CCATCTGAAGAGCAGGGAGAGGC
1	205779468	205779620	1368	SLC41A1	CDS	AAAGCAAAAAGAAGAGAGGA	CCAGGGAGAGAGCCCTTGGC
1	205779579	205779731	1369	SLC41A1	UTR5	GAGGAGGGGAAGGGAGAA	CCTACCAGGCACTGCAAAAACT
1	205779655	205779807	1370	SLC41A1	UTR5	GCTGTCTGGTGAGGAATTT	CCAAGCCTGGGTTCACCCCAA
1	205779742	205779894	1371	SLC41A1	UTR5	AGGCAGCCCCATCAAG	CCTCTTATCTTCTTTGGTTCTCAG
1	205779847	205779999	1372	SLC41A1	UTR5	TGAACTCAAGCTGCTTTT	CAGATACTTTTTCTTCAAGCAC
1	205779934	205780086	1373	SLC41A1	UTR5	GCTCAACCAAATTCTGGGG	CAGCTTCCCACAGCTCCTCAG
1	205780038	205780190	1374	SLC41A1	UTR5	TTAAGGACCAGGGATTTGAA	CCAGCCAAAGGAGCGGGAAG
1	205780150	205780302	1375	SLC41A1	UTR5	CTGGGAAGAGCTAATACCT	GAGAATTTCCCCCCAAGGAAG
1	205781883	205782035	1376	SLC41A1	UTR5	GACTGCCGCCCTCCAC	CCCCTCTTCTCATCACTCCTCCTC
1	205781981	205782133	1377	SLC41A1	UTR5	TAACGCAGAAGCGAAATGTA	CCCCCCGAGACCACGGGCCA
1	205782092	205782244	1378	SLC41A1	UTR5	CAGCCGCGACACCCGGCTCG	GGGGACCGGGGAGCCGAGCT
1	205797112	205797264	1379	PM20D1	UTR3	AAAGCCCCTGCCTCAGT	ATTGAAGAGTAAGGGGAGAGATG
1	205797187	205797339	1380	PM20D1	UTR3	GAACTTTCTTCCCCCTT	ACTGTGATACTACCATAATTGTC
1	205797292	205797444	1381	PM20D1	UTR3	GCTCATGAGTCCAAGAA	GGTTGAGATTTCTCAAATCTACA
1	205797360	205797512	1382	PM20D1	UTR3	CCTCTTGTCCCTTATCTGT	GCTGGGATGCTTTCTCCAGAG
1	205797469	205797621	1383	PM20D1	UTR3	AAGCAGTGAAATAACCAG	GTTCTTGGGAGAGTTTAAGAGT
1	205797563	205797715	1384	PM20D1	UTR3	ACCCCGGGACAGGACTA	GGTAAAGTCAGCAGAAATCTGGC
1	205797679	205797831	1385	PM20D1	CDS	CTAGCTTTCCCCCTTGG	AAGATGAATTTCACTTGGGTCTC
1	205797785	205797937	1386	PM20D1	CDS	TGATAACACTTGTGCTGT	GAGTTGATTCAGAATGCTGACA
1	205799368	205799520	1387	PM20D1	CDS	TCTTTTCTCCCACCTGC	ATAGAAGTAACTAGAGAGGGAAG
1	205799450	205799602	1388	PM20D1	CDS	AGTAGTCCTGATTTTCCAG	CAAACCTCACCACTGGCATCT
1	205801666	205801818	1389	PM20D1	CDS	TGGATAGGAAACAGTTCCAG	GTCATCAGAAGGGCTGACGG
1	205801777	205801929	1390	PM20D1	CDS	TAAGAAATCGAACCCCCTTT	AGGCCTTGGGCTACCAGCTG
1	205801882	205802034	1391	PM20D1	CDS	GAGTTCTAGGACCTCCA	ACTTATTTTTTTTAAGCACTGGG
1	205809341	205809493	1392	PM20D1	CDS	TGCTGCATGAGTTGTTGT	CCCTGGCTTGAGTCAACCTCAA
1	205809336	205809488	1393	PM20D1	CDS	GTTGACTCAAGCCAGGG	ACAACAACTCATGCAGCATCAGG
1	205810897	205811049	1394	PM20D1	CDS	CGGTAGGGAAAAGCTATAT	GGACCAAGGTCAGATGTTAGA
1	205810989	205811141	1395	PM20D1	CDS	CATCTCTAAGACGTCTCT	GGAGAGAAATCCCTTAACCAAT
1	205811242	205811394	1396	PM20D1	CDS	GAGGTGAGGGATGTGAAA	GTCACCTCTAGTTTAGCCTGGG
1	205811236	205811388	1397	PM20D1	CDS	CTAAACTAGAGGTGACCCT	CACATCCCTCACCTCAAACCT
1	205811765	205811917	1398	PM20D1	CDS	CCTAGCTGATTAGGAGTA	GTCCTCAAGACTTAGCGAACCC
1	205811860	205812012	1399	PM20D1	CDS	TGGGAGGGAGGTGAATG	CCAGATTGGAGCAGACACCAATG
1	205812756	205812908	1400	PM20D1	CDS	TCAAGTCTGGCATGGGAA	CATGGAACCCTTCTCTGAGACT
1	205812863	205813015	1401	PM20D1	CDS	CTCCTTGCCCACTAGACT	ACCTCATGCTGCAAGTAAACAT
1	205813143	205813295	1402	PM20D1	CDS	ATACCAGGCTGGGGTCAT	CACAATGAAGGCTAGCTGGACG
1	205813248	205813400	1403	PM20D1	CDS	CTGGAGGTCTGTCTCTGG	GAGGGGGGCTTCATCTTGGATG
1	205813900	205814052	1404	PM20D1	CDS	CAGAGGACAGAGATAGGT	GTTCAGAAGCACAATGGAAGAG
1	205814007	205814159	1405	PM20D1	CDS	TGTTCTCTTTCAAGAGAAT	CAGGCATTACTGCAGGCCTTG
1	205814401	205814553	1406	PM20D1	CDS	TCCTGATTGATCTTTAGGGC	CCAGCCTTCTTCAGGGGCAG
1	205814511	205814663	1407	PM20D1	CDS	CAGCTTTATCCAGCATGAA	AGGTGCCCCCATTCTCTGGGT
1	205814622	205814774	1408	PM20D1	CDS	GGTGGCTATACTCTTCCA	GTGCTTCCTGTTCCTTTATTTA
1	205816976	205817128	1409	PM20D1	CDS	CTACCACCCACCCCTT	AGAGTCAAATAGAGATGAAAGATT
1	205817081	205817233	1410	PM20D1	CDS	GCCTACCTCACATTAGTG	ACAGGTGCCATCCAGATTCCAA
1	205818991	205819143	1411	PM20D1	CDS	CACATATGAGCATAGGTGG	CATCGATCTGGAGACGGTAGG
1	205819066	205819218	1412	PM20D1	CDS	CAGGAGCTCGAGAGAAG	CGAATCCCTTCTCAGTTCAGCAA
1	205819148	205819300	1413	PM20D1	CDS	CTAGGAGCAGCATAGCCA	CTCTGCTCTTATTCCGGCAAAC
1	205819233	205819385	1414	PM20D1	UTR5	GCGGGGTCATTCTGTCAA	GGGCGTTTAGGTCAGAACTACC
1	232533675	232533827	1415	SIPA1L2	UTR3	TAGATCACAAAAAATC	CAATGTGTTACTAGCAGCATCCAG
1	232533771	232533923	1416	SIPA1L2	UTR3	GCCTGCACTACGATGA	GCTTTACCATTTTTAACTGTTAGA
1	232533888	232534040	1417	SIPA1L2	UTR3	CTGCAGCTACCTCCATC	ATAAACAAATCTGGCATTGTACA
1	232533973	232534125	1418	SIPA1L2	UTR3	TATAGTTGCTCTGCTGG	AAGTGTCTTGTATTTAACACCCT
1	232534085	232534237	1419	SIPA1L2	UTR3	AGCAGATTCACTCTCATT	ACTGTTAATATTCAGGCACCAT
1	232534163	232534315	1420	SIPA1L2	UTR3	AAAAAAAAAAAAGCACTGTT	GCCTTGTAAATGGCTCACCG
1	232534241	232534393	1421	SIPA1L2	UTR3	TCCTGCAAATAAATAAGTC	GGTAATGTGGCTGTGGAAATA
1	232534347	232534499	1422	SIPA1L2	UTR3	TTACCATAGTTTGGGCTT	GCAATAAGAAAGGAGGCATAGT
1	232534446	232534598	1423	SIPA1L2	UTR3	TGATTATTTGTTCTCATGTT	CCAGAGCACTGTTTTAGCAG
1	232534552	232534704	1424	SIPA1L2	UTR3	TAACCACGGCAGAGAGC	GGGCTTACCTCAAGAGGGAAGAT
1	232534660	232534812	1425	SIPA1L2	UTR3	ACATTCATTCATCTTCACA	GCACACAGAAAAACCACATGT
1	232534753	232534905	1426	SIPA1L2	CDS	TGGTTTTTCACCACCATC	ATGTTTTTGCTGTTCCATTCTG
1	232534866	232535018	1427	SIPA1L2	CDS	GATTGGCTAAGATTTTTTGT	AACGGCCTTGTCTTGTTTTT
1	232534930	232535082	1428	SIPA1L2	CDS	AGCTTAGGAGGAATGAATGT	GAGGAGTCCCAGACCGCGAC
1	232538081	232538233	1429	SIPA1L2	CDS	TAAGGGGCTGATTTTATAAG	CGCTCCCTAGCAAATAAGGA
1	232538188	232538340	1430	SIPA1L2	CDS	TATAATATATCTGCTTGCTG	CATCACCACTGACCGGGAAA
1	232539150	232539302	1431	SIPA1L2	CDS	GCCTGGAACAGCAGGAG	CATATCTGTCAGGGTGCAGAAGG
1	232539256	232539408	1432	SIPA1L2	CDS	GATTTTATTTAGCTATTGCA	CATGGGCAGGACCTGGAAGG
1	232539790	232539942	1433	SIPA1L2	CDS	CATGCAGACGTGCAGA	CAAGACCTGAAATAAGATTTAGAA
1	232539893	232540045	1434	SIPA1L2	CDS	GGTTTCCCCTGGTCCATC	CAGATGAAGAACTGGGGCTGCT
1	232551202	232551354	1435	SIPA1L2	CDS	GGGTAAGGGGTGAGGCC	GACTTATCTGATAAGGACCCATC
1	232551263	232551415	1436	SIPA1L2	CDS	GTGCTGTGACTGATGACT	GGGTTAGATTGGACCCACCTCG
1	232561272	232561424	1437	SIPA1L2	CDS	CAGGAGTTGTGCGATCAG	GTGCTGAACAGAATGTCGTTGG
1	232561328	232561480	1438	SIPA1L2	CDS	CAGGAGGGGGTCCTCCT	CATGGGGAGCCTGAGAAGTAAGT
1	232561445	232561597	1439	SIPA1L2	CDS	AACTCCGGGAACTGCCA	GAGGAGGGAACAGACATTAAAAA
1	232564116	232564268	1440	SIPA1L2	CDS	TAGTGTTTCTGGTAACTTCA	CATCTCCCACCACTGTCTGA
1	232564222	232564374	1441	SIPA1L2	CDS	TAATTCTTACCACTACAGG	GCAGAGACTCAACATGTTCTG
1	232567952	232568104	1442	SIPA1L2	CDS	TGAAAAATGCTGACCAGAGA	GTGGTAGGGCTTGGACATGG
1	232568061	232568213	1443	SIPA1L2	CDS	TCTCACCATTCAGGAAGC	GACAAGGGGCAGTGAACAAATA
1	232568175	232568327	1444	SIPA1L2	CDS	TTTGAACAGTGAGCTGAAG	AAGTCTTTCTCCGAGAGCAAA
1	232574812	232574964	1445	SIPA1L2	CDS	TGGCACCAGCAGGTACTA	ATATAACTTGGCTGGCTCGTCG
1	232574896	232575048	1446	SIPA1L2	CDS	CCCTGTGCACCTGGCA	CCATCTCCGCCGGCAGTGCTGCGG
1	232574982	232575134	1447	SIPA1L2	CDS	GCAGCATCAGCCCACTG	ATGTAGGTCAGCCCCAGTAATTC
1	232575090	232575242	1448	SIPA1L2	CDS	ATTGGGGATAAAAGTTGCTC	AAAGGGGCCTCCACCGACAG
1	232575203	232575355	1449	SIPA1L2	CDS	GTTGCTGCTGGAGTGACT	GCACCCAAGCCCTTTCTACTCA
1	232576999	232577151	1450	SIPA1L2	CDS	GCTAGGCCAGTGAAGGG	GCCATTTGGTTTCTGTCACATAA
1	232577102	232577254	1451	SIPA1L2	CDS	CAGAACCACAAGCCTGTT	CCCACCTTCCAAAGTCCTGGGT
1	232577475	232577627	1452	SIPA1L2	CDS	GGAGCAAGGGAGGTCAAT	GACTGGCACCTGAAAAGAACAC
1	232577560	232577712	1453	SIPA1L2	CDS	TTCCCTCGCATAGCCTAC	GCTCAGGCCCTTTGGAATGTGA
1	232579309	232579461	1454	SIPA1L2	CDS	TCCTCCCAGTGGATAAC	GTTGAGTAGAATCATTAACAGGG
1	232579413	232579565	1455	SIPA1L2	CDS	TCACATGGCAATATGTTTT	CAGAAGCTCACCCAGCAACCA
1	232581203	232581355	1456	SIPA1L2	CDS	TCCCTACAATGTCAAGTTCT	GCTGGAGCAGCTGTTGGCAC
1	232581314	232581466	1457	SIPA1L2	CDS	CGAGTATAAAACCCCCTTCA	GGCCCAGGCTGCCATTCCTC
1	232581413	232581565	1458	SIPA1L2	CDS	GAGTGGGCACCCGGTG	CAAGAAGAAATGGTGAGAAGGGAA
1	232581514	232581666	1459	SIPA1L2	CDS	GCTCTGCATCATTGACTT	ACAGAGGGTGTTCAGAGCTCTG
1	232596557	232596709	1460	SIPA1L2	CDS	CAGGAGCACTGAGGACAG	AAGTACGGAGCAGGTCGATCAT
1	232596663	232596815	1461	SIPA1L2	CDS	CGCAGATGTGGAACCTTT	GTGACTGTGAAGGTGGTCATCA
1	232596774	232596926	1462	SIPA1L2	CDS	GGCCAGCCTTCCAGGC	ACTATCTAAGGGGGAAGGAGACTG
1	232596864	232597016	1463	SIPA1L2	CDS	GAGGGCCCAAGGGAGAG	GACTGTGGAAATGACCCTGAGGA
1	232600547	232600699	1464	SIPA1L2	CDS	ACATAAGGATGGCGGGA	ATACTCACTAATCCAGATGTCCA
1	232600653	232600805	1465	SIPA1L2	CDS	TGCTGACATTGAATGTCT	AAAGTGTTTTACGAAAGAGGAG
1	232600758	232600910	1466	SIPA1L2	CDS	ACATGATGAACTCATTGGAG	CCTTTTTCTTCGCACCCAGC
1	232600854	232601006	1467	SIPA1L2	CDS	GGCCACTCGAACGAGG	CAAGGAAGGATGCCCACTTGTTTA
1	232600967	232601119	1468	SIPA1L2	CDS	GCCAGATCTTTCAAGTACTC	GTTACACCTTTGGGAATCGG
1	232601055	232601207	1469	SIPA1L2	CDS	GGTATCATAGCTCATCTCA	GGGACTTCCTTTTAGCCAAAG
1	232607072	232607224	1470	SIPA1L2	CDS	GAAATAAACCTGGGAGAATG	AAGGAAGTGCCCCAGGCTCC
1	232607138	232607290	1471	SIPA1L2	CDS	ACTTTCTTGACCACAGC	CATAGTCAAAGTGCATAATCCAT
1	232607252	232607404	1472	SIPA1L2	CDS	CTATGTGCCTTTTCCTCAG	ATTCTTTGGAAGTCAGTGCTC
1	232615334	232615486	1473	SIPA1L2	CDS	TACTCAGCGTAAAAAGCT	CCGTGGAATCAGCTGAAAACAA
1	232615440	232615592	1474	SIPA1L2	CDS	GTTGGGTAGAGCTTGGT	CACGCACTCTCTCTATACCACAT
1	232619496	232619648	1475	SIPA1L2	CDS	GGAGAATTAAAAATGTGCAC	CGCCGTCTCATTGTTATACA
1	232619605	232619757	1476	SIPA1L2	CDS	GTCTGATATGCTTTGCCA	GACCAGCTTTTGAAGAATTCCT
1	232626566	232626718	1477	SIPA1L2	CDS	TCAGAAACAGACACAAATT	CTCTGGAATGACGTATTCCAA
1	232626674	232626826	1478	SIPA1L2	CDS	TATGTTTTGTCACTGCAGC	GAGCATTCAGTGTTTGCGACA
1	232626787	232626939	1479	SIPA1L2	CDS	TGCTCCTCTCAGTGTTGTA	GAGTGTAGTGAAAGGGGCGAC
1	232629229	232629381	1480	SIPA1L2	CDS	GTTTAGACTTTAGCCCAAT	GCTACTGGACCAAGGTTTTCA
1	232629322	232629474	1481	SIPA1L2	CDS	AGAGATATCCATCCTGCT	GAGAAGGTGGAAGATGCCAAGG
1	232649563	232649715	1482	SIPA1L2	CDS	CTCCCGAGACACATGCAA	GTTTTCTCTGGGCACTTCCAAG
1	232649667	232649819	1483	SIPA1L2	CDS	CGGATTGCGCTCTCTC	GCCTATTCACAGGGAGAAAGTGAA
1	232649779	232649931	1484	SIPA1L2	CDS	AACTGAAAGAGGATGAGT	GTTCTCTTTGGAGTTGAGGTCC
1	232649886	232650038	1485	SIPA1L2	CDS	AATGTGGGGAAAAGGAAAA	GGATGCCGATGAGGGTGATGG
1	232649979	232650131	1486	SIPA1L2	CDS	ATCTGAGTCTGGGATGCTG	ACAATTCCAAGGGCGAATGCC
1	232650087	232650239	1487	SIPA1L2	CDS	AAATCAGAGTCGGTGGAA	AGCGATGTTTTGCACATTATGA
1	232650198	232650350	1488	SIPA1L2	CDS	CGAAGCTTTCGGAAGAGA	CCCTAGAAATCTGTGCTGCTGC
1	232650305	232650457	1489	SIPA1L2	CDS	CTATGCTCAGAGGGTACC	AGAATTTGTCCGCATCTCAGGA
1	232650376	232650528	1490	SIPA1L2	CDS	CACAGCGGAAAAATTCAGG	CCATACTCCCTGTGCAGGGCA
1	232650484	232650636	1491	SIPA1L2	CDS	AAGAGGACTTCACCCCAT	AGTACTTCATCCATCGACAGGC
1	232650596	232650748	1492	SIPA1L2	CDS	ATCACTATTGCTCCTCTGTC	ACTCTGCCCATTCTGCAGGA
1	232650705	232650857	1493	SIPA1L2	CDS	AGAGCAAGGGTGTCTGAA	ACCAGAGTGAAGGTCAGCAAGA
1	232650788	232650940	1494	SIPA1L2	CDS	CCACAGTGCCTTGCATGT	GAATTCGAGGCATTTAAAGAAG
1	232650887	232651039	1495	SIPA1L2	CDS	GAGCCTCTTCAAAGTTCAAG	GCGGTGGTGGTCCGGCTAAT
1	232650977	232651129	1496	SIPA1L2	CDS	CCGAGCAAAATAATCATCT	GTCTCACCAGGAAGACTGATG
1	232651086	232651238	1497	SIPA1L2	UTR5	CTGAGGATGTTGTTTGCTTT	GGAGGCTCTTCCTCGGTAGA
1	232651184	232651336	1498	SIPA1L2	UTR5	TTGTCTGTAGTTGTATTTTT	CCTTAAGACATCTGGCTGGT
21	17102410	17102562	1500	USP25	UTR5	GCGGCCGGCGTGCGCG	GGCGGAGGACGCCGGGGCACGGGA
21	17102529	17102681	1501	USP25	UTR5	CGCCTGCCCGCGGTGC	GAGGCGCGAGGAGCCGGGCGCCAC
21	17102634	17102786	1502	USP25	CDS	GGGCCCGCCGGCTGGCGG	GCCGGCCCTGGCTGCCGCGCTC
21	17102740	17102892	1503	USP25	CDS	AGAGCGCGGCGCAGAAGGTG	GTCACCCCCGGCCCCTGCCC
21	17135141	17135293	1504	USP25	CDS	TTGTTTTCTTTTCCTAGTAT	AGCAAGCCTTGAAGGTATGG
21	17135205	17135357	1505	USP25	CDS	CTATCAAATATAATACGCAC	AAAACGTCTGCTGGTGCTAG
21	17138231	17138383	1506	USP25	CDS	AGAGTTATGGAGAATATTGT	AATGCTAAGACCCCTCAGCA
21	17138310	17138462	1507	USP25	CDS	ACTTGTATCTGCTTGGC	CAAGTTTCCATTACTATCCTTCA
21	17138405	17138557	1508	USP25	CDS	ACAGCACTTCCTGGCA	GTTGCTTAAGGAGAGGTAAAGAAC
21	17150166	17150318	1509	USP25	CDS	AAATCCTTTCATTTTGTTTT	GGCATTCAGGGAGACTGGAA
21	17150261	17150413	1510	USP25	CDS	TTAACCCAATTAATGATTTC	ACTCAAGGCAATTGCTCTCT
21	17163780	17163932	1511	USP25	CDS	CCATTATATAATGCTGCATT	AAAGACAGGACAAAGCTCCC
21	17163880	17164032	1512	USP25	CDS	ATTGCTATCACACACATCA	GGGTTTCGAGAATCCCTCCAA
21	17172010	17172162	1513	USP25	CDS	GTCATTTTTACATTCTGCT	GATTTACCCCGAAACCAAAAG
21	17172119	17172271	1514	USP25	CDS	AAATTGACAGTTTCAGATTT	GAGCATTTGATGGAGGCTTG
21	17177389	17177541	1515	USP25	CDS	TCTTAATCTTCAGTTAAGG	CCATCAAGAGCAGTTGAAATT
21	17177496	17177648	1516	USP25	CDS	TGGGAAAGGTGCTTAATA	CAACATACTTCCTTTTGGTACC
21	17181058	17181210	1517	USP25	CDS	TGATGTTACAACATCTAGTA	GCTGAAGAGGAGACGTAAGT
21	17181161	17181313	1518	USP25	CDS	ACTGGGATTCCCATAAGTC	GGAAGGCATCTTCTAACCAAT
21	17183366	17183518	1519	USP25	CDS	GTCTTGTCATATGTTATAGT	GGCAGATTCCTGGCTGTGGG
21	17183449	17183601	1520	USP25	CDS	GTAACTATCGAGACGAATG	GGCTTCTCTTCATCCCTAAAG
21	17190955	17191107	1521	USP25	CDS	CTCTTAATTTTAGTAGCCAG	GAGTGCCTAGAAGCTGCAAT
21	17191064	17191216	1522	USP25	CDS	TTGTAAGAAAGACCTAGGG	GCAGATCTTTGAACCCATTGA
21	17196289	17196441	1523	USP25	CDS	GCCTAAGATTGCAGTGA	AGGCATTGGGAAGACCAGAAAAA
21	17196367	17196519	1524	USP25	CDS	TTCAAACTAAGTCATGCA	GTTAACACAGGTGGTAATTCAG
21	17196447	17196599	1525	USP25	CDS	AACAAATTAGAATTTCCC	ATTAATTTCTACTTTTGCATAA
21	17197224	17197376	1526	USP25	CDS	GCCATATTGCATCTACTTT	CGGTATTACAACAAAGGCTAG
21	17197320	17197472	1527	USP25	CDS	AAATCACTCAAAGCAAATT	AGTCTCTTGATCTCTTCCCTC
21	17198466	17198618	1528	USP25	CDS	GGCCCAAATATGCTGTAT	CAAGTAAACCTGTTTGCACTTC
21	17198565	17198717	1529	USP25	CDS	ACAACTGTCTCTTGCATC	CCAATGCATACTGAAGAACATC
21	17198644	17198796	1530	USP25	CDS	CCCCACCTAGTGGTTC	GTATGCTTTGATTTACTTCAGTGA
21	17199255	17199407	1531	USP25	CDS	CTTGAAAGGTTAATAAGAAA	AACCATTTACTCAGTCCCGG
21	17199353	17199505	1532	USP25	CDS	ATTTCTGTCCTCCAGCG	GATCTCGATGAAATGGCAGCAAC
21	17199461	17199613	1533	USP25	CDS	CTTTCTGTGCTGGAAAG	GGAAATCACGTCTGGATTTTATA
21	17202812	17202964	1534	USP25	CDS	TTGCTGTTAATCATTA	GTAATCATTGTCAAAATTATTTAC
21	17202788	17202940	1535	USP25	CDS	TAGCTCAAAATTTCACTT	GTGTTTCTACTTATAAGATAAG
21	17203627	17203779	1536	USP25	CDS	TTTCTCCAAACAGGTTGTT	CAAGCTAATGCTGGGCACTAC
21	17203736	17203888	1537	USP25	CDS	TATAACCACCAAAAGAGTC	CCTTCGTGAACTAAAACGGCA
21	17203850	17204002	1538	USP25	CDS	ATGGGAAGAGCTAGTGAG	ATAGTCATAAAAGTGGCTCTGG
21	17205611	17205763	1539	USP25	CDS	TGCATTTTCCCTTTAATTC	GGAAGACAACCAACGATTTGA
21	17205719	17205871	1540	USP25	CDS	AAACCTGTTGTCACAGAA	CAACAAAATCTCTCAAATCCGG
21	17205830	17205982	1541	USP25	CDS	CAGAAATTGAGAGAGTCA	GTGAGGAAATCAGTAGAAATCA
21	17214627	17214779	1542	USP25	CDS	ACTTCAGACATAGAAATGA	GAAGTGATTTCTCAAAGCACT
21	17214734	17214886	1543	USP25	CDS	TCAGAGAGCCAAAAGAAA	GATGGCTGCTCTAGATATTCTG
21	17214848	17215000	1544	USP25	CDS	TTTTGCAGTCGGTAAGAAC	GGCATGATCAGTGACCATGGG
21	17219938	17220090	1545	USP25	CDS	TGTTCTCTTTTCTAATGTTT	AAAGGAGGGGGGGTATGATG
21	17220015	17220167	1546	USP25	CDS	AGGCATGCCCAAAGTATT	GCCACCTCTACAACTCGCTGAT
21	17222028	17222180	1547	USP25	CDS	GCTTGCATGTGAATAAATTA	CAGGTGTGGCCCTGAAGCAG
21	17222132	17222284	1548	USP25	CDS	ACAGAAAACCAAACTGAAT	CACTCCTGGATTTACCTATCG
21	17236500	17236652	1549	USP25	CDS	GCAAGAAGAATTAAACTCAT	ACACCCCACCAGAAACCGAT
21	17236604	17236756	1550	USP25	CDS	AAACTCAAATTTCTATCTCC	GCCAACTTAACCAACCTTGC
21	17236690	17236842	1551	USP25	CDS	CCAGGCACCAAAGAAAA	CAGATTCCCAGGATAATTTTTTG
21	17238512	17238664	1552	USP25	CDS	GATTTACAAATATATAT	AGTAAACTTGGAGGAATATGAGG
21	17238606	17238758	1553	USP25	CDS	AACAAATTCAACTTCAGTTG	ATTTCCAGTTTGGCTTGAGC
21	17242298	17242450	1554	USP25	CDS	AGCGAAACAGTGCATTA	GTATCTCATAATTGGGCTAGAAA
21	17242390	17242542	1555	USP25	CDS	CCATGGATGAGGTCACA	GAATTTCCTATAATCCTGATGCC
21	17246679	17246831	1556	USP25	CDS	AGGTGAAATACTAATGTTAT	ATTGATATCACATTATAGAA
21	17246757	17246909	1557	USP25	CDS	AGTCTGGAAAACTTGCC	ACAAGAGTTCTTTGTTATTCTGA
21	17250074	17250226	1558	USP25	CDS	ACAAAAACCTATTCTTTTT	CATTTTTGCCATTATTACTGG
21	17250158	17250310	1559	USP25	CDS	GTTCCATTTCTTGACCAA	CAAACCATTGTTTACTTCTCGA
21	17250273	17250425	1560	USP25	CDS	AATCGATGGTGTTCCTAC	ATACAATATTAAGTATTAATAT
21	17250565	17250717	1561	USP25	CDS	CAATGATCGTGTAATAATTT	GCCACCGAAGTTACCTTCAT
21	17250656	17250808	1562	USP25	CDS	GGAAAGTGTGCAGTTTAT	CCATAGAACAATCAAGCAGTTT
21	17250743	17250895	1563	USP25	CDS	TTTGCCCGAATCATGTT	GTTGCTGCTATAGTTTTTAACTT
21	17250851	17251003	1564	USP25	UTR3	AGTTCCGGTTAAAATGTCTG	AGCAAACCCTGTGACAGGAA
21	17250931	17251083	1565	USP25	UTR3	ATACAGACTTTAGTCAGAC	CCTGTTGCAGTATTACTTTGC
21	17251041	17251193	1566	USP25	UTR3	TTACAAGCTACCAAATATTA	AGGTGGCAAAAGCATAGTTT
21	17251153	17251305	1567	USP25	UTR3	TCAGCACTGTGTACGAT	ATGAATTTTGTCTGGGGATTAAG
21	17251222	17251374	1568	USP25	UTR3	TAAACATTTTCCAATTTGC	GCTTACAAACACATAGGTAGC
21	17251327	17251479	1569	USP25	UTR3	ACAATCTTTTAATTCTGCTC	GTTTTTACTCAAGTAAGTGG
21	17251431	17251583	1570	USP25	UTR3	CTTGAAATAATCACCTTGC	AATTCAAAACAGGTTCCGGTG
21	17251534	17251686	1571	USP25	UTR3	CTTACTTTTTAAATGTATTT	GTATATATATATTCTTCATA
21	17251623	17251775	1572	USP25	UTR3	TATTAATTAGTAGAGAA	GTGTATATATAAATATTTCTTTT
21	17251738	17251890	1573	USP25	UTR3	TATCACTTTAATTGAAAAT	GTAGATGAAACTACTGTTTAA
21	17251845	17251997	1574	USP25	UTR3	CATCATTTATAAAGAAA	AAATGTTCTACAGCTTTTTCCTT
21	17251910	17252062	1575	USP25	UTR3	GAATGAAAATCAAAATCCAT	GATACAGCGTCGCCAAAACT
21	17252020	17252172	1576	USP25	UTR3	CACCTTACTAGTACATTAA	AACATACACATAGTATAATGG
21	17252132	17252284	1577	USP25	UTR3	ATGATGCTGTTTGTAAAGG	GTCTACTGAGCAGATTTCTGC
21	17252238	17252390	1578	USP25	UTR3	TTACCACTGTGGTAGA	ACTTAAAATCTAAACCCAAACATA
21	17252327	17252479	1579	USP25	UTR3	GTCATCACAGCTTTTGTAA	CCTTCAAAGTCACATCCAGAG
8	16850296	16850448	1580	FGF20	UTR3	TTCCCATTATCCACAGT	GGTTTTTTTTCTCAATATTCTTT
8	16850378	16850530	1581	FGF20	UTR3	TCATAGTTCCCATCATAAAA	ATGATCACTCTTTATATGTG
8	16850477	16850629	1582	FGF20	CDS	CTTTAATATTTTGAACGTCT	ATTCTGGAACTCTTTCTGGA
8	16850578	16850730	1583	FGF20	CDS	CGCAGGTATTTTGTGGCA	ACCTACTGATGTACACTTGAAG
8	16850689	16850841	1584	FGF20	CDS	CTTGGAGTTCCGTCTTTG	GTTTCTCCTGAAAGAGAGAAGA
8	16850778	16850930	1585	FGF20	CDS	TTTCTTTGACAAGGCAAAGA	GGGAGCAGTTTGAAGAGAAC
8	16853075	16853227	1586	FGF20	CDS	GACATTCTTGGTAGACATT	CCACTGTCCACACCTCTAATA
8	16853169	16853321	1587	FGF20	CDS	TGCTCATGCATAAATACA	GAATGACAAAGGAGAACTCTAT
8	16859183	16859335	1588	FGF20	CDS	AGGTGCAAGGGGAGGGAA	GTGGAAGCCGGTGCGGCAATAG
8	16859285	16859437	1589	FGF20	CDS	GCTGCTGGGCGAGCGCAG	ATCCTGCCCGACGGCAGCGTGC
8	16859398	16859550	1590	FGF20	CDS	GCGCTCCGCTCCGCCGC	GCTAAGGGAGCCATGGAGGGGGA
8	16859467	16859619	1591	FGF20	CDS	TTTTCTCTATCCACCTCCA	CCAGCAGGTGGGTTCGCATTT
8	16859576	16859728	1592	FGF20	UTR5	GTAAAGAGTGTTGTGGGGG	CTCTCACTGTCTTGGAGCGAT
12	123259018	123259170	1744	CCDC62	UTR5	TGGCGGGGAGCCCCGA	CAGGCGCGCCGATGGCGTTTCTGA
12	123259077	123259229	1745	CCDC62	CDS	CGGAGGGTTCATAGGTGTTT	CCGACCCCCGCCCCGTACTC
12	123259182	123259334	1746	CCDC62	CDS	CACACCGGGCTTCTCC	ATCTATTGCTTCTCAAGAACGGTG
12	123261997	123262149	1747	CCDC62	CDS	TTTCATTCTATTTTGATGTG	GCTCAATGACATGGTTGCAG
12	123262085	123262237	1748	CCDC62	CDS	TTCTGACCTTCTAATTTGCT	CCAATGAGCAACTGCAGCTC
12	123262197	123262349	1749	CCDC62	CDS	TGACACTGGAAGAACGTT	CCTGTTGTCCTCAAGTTTAGGC
12	123265667	123265819	1750	CCDC62	CDS	AAGCTGAAGGTGTGACTA	CTCTCCAAAAGACCCAACTACA
12	123265773	123265925	1751	CCDC62	CDS	CACAAAGGGAATTTGGAC	GTTTGGCATTCCATTTGATTGG
12	123270205	123270357	1752	CCDC62	CDS	CAAGAGTAGTGAAAGCTTT	ACAAGCTCTTACGACAATGAT
12	123270299	123270451	1753	CCDC62	CDS	ATCCTAGCGACTTAGGT	CTGTCCTACCTGGGCAGAAAGTT
12	123273258	123273410	1754	CCDC62	CDS	TGGAATTTAAGAATCTAGGA	GATGGCGGAGACTTGTATTG
12	123273335	123273487	1755	CCDC62	CDS	CTCTTCCTTACCTTTTAGT	ATTTACCCGAACAATCTGCAA
12	123273447	123273599	1756	CCDC62	CDS	ACTTAAGATTGAAGTCAACA	GCCTTAGACCCTAACGTGAA
12	123276510	123276662	1757	CCDC62	CDS	ATGAGGACTGGAACCTAGTA	CCTGCACGATGAATTGCTTT
12	123276604	123276756	1758	CCDC62	CDS	AAAAAAACCATTTTGGGAG	GAGGCGAATGATCTCTTCTCG
12	123281808	123281960	1759	CCDC62	CDS	GGCTATAGCTGATGAAAAA	CAGGTATGTCCCCAATCATCC
12	123281908	123282060	1760	CCDC62	CDS	ATGTAGTTAGGATTCCAAAT	GCAGTTCTGAATTTGTGCGT
12	123282542	123282694	1761	CCDC62	CDS	TGTGAACTGTTTCAGGGA	CAATGTGGAAAATTCTCAGGAA
12	123282649	123282801	1762	CCDC62	CDS	CTGGCTGATGGAATATAA	AATTAAGAAACTGCAGATCACT
12	123285611	123285763	1763	CCDC62	CDS	TAGAATGATAGCATCAAGT	GTCACTGTTTAAGGACCAGAA
12	123285707	123285859	1764	CCDC62	CDS	TCCCCAAACACAGTATCG	CCCTCTTAATATCGACTTTTGG
12	123285814	123285966	1765	CCDC62	CDS	TGAATGCAAAGAGAAGAA	CAGATTGAACCCGAAAACAAAA
12	123285923	123286075	1766	CCDC62	CDS	CACTGCTTCTCATCAGATAA	GTTTTTCCTCCCAGAGACCA
12	123286035	123286187	1767	CCDC62	CDS	AACCCTCAGAAACACCCA	AAGGTCCGAAATCTCATGCTGC
12	123286134	123286286	1768	CCDC62	CDS	GTCAGACATGTGGCCTG	ATCTTGACATTCTACATCCAGCT
12	123286247	123286399	1769	CCDC62	CDS	AGTAACTTCATAATTGAAGC	CAACATGACTCCCCGGCAAG
12	123286325	123286477	1770	CCDC62	CDS	TGGCTTCCATCACCCTT	CCAGATTTGAGGCGGACAATTCT
12	123290627	123290779	1771	CCDC62	CDS	GAGTATAAGAGTGATCTATG	ATGAGACGGAGTCCTCTTCC
12	123290730	123290882	1772	CCDC62	CDS	TGGCTTGAGTAAGCTGGG	CAAGGCAGATTTTGAAGAACCC
12	123297776	123297928	1773	CCDC62	CDS	TAAACCTAAGCATTTAAAGG	GGAGCTGAGCACACTGCTGC
12	123297879	123298031	1774	CCDC62	CDS	CACACTGGTGTTCAGTGGT	CACCATCTGACGAGATTCCGC
12	123307871	123308023	1775	CCDC62	CDS	GTTTCTCTATCCTGAATACT	CGAGTAAGTCACCTTTGCTT
12	123307979	123308131	1776	CCDC62	UTR3	CGAGCAAAAGAGAAAGT	GATCACGATGAATACTGAAGTTG
12	123310901	123311053	1777	CCDC62	UTR5	ATAGCATGCTCTCCAATA	ACTGAAAGAGGATTCTAGTTCT
12	123310994	123311146	1778	CCDC62	UTR5	AGCACAAAAATGGTTAACT	CATTCAGTATTGGTGTCTGCT
12	123311075	123311227	1779	CCDC62	UTR5	GCTGGGAGCAGAACTA	ATTATGCTAAGAATGAAAAAGACT
12	123311156	123311308	1780	CCDC62	UTR5	GCAGGGTTCTTTCTCTA	GGTCTACTTTCTTACACATGAAA
12	123311245	123311397	1781	CCDC62	UTR3	CTACAGTTAAATGCTAGAG	GCTTATCAGAGTCAGCTCAAA
12	123311348	123311500	1782	CCDC62	UTR3	TATTTTCCAGTTACAT	GTTTAGAATTTAAATGTATGCACA
12	123311459	123311611	1783	CCDC62	UTR3	AAGGTGCTTTGATATAAAAT	AAGATCGAGTTTTAGACGCA
12	123311556	123311708	1784	CCDC62	UTR3	TTAGAGAAGACACAGAGG	GTTTGTGTCAGTAGGTGGGACT
12	123311669	123311821	1785	CCDC62	UTR5	TTTTAAAGATTATACTAT	ATAAGGAAGGAACGTTCATCAC
12	123311770	123311922	1786	CCDC62	UTR5	AAAGGGGCATTTATTCA	CCTGTAAAATAAAAAGAAACCAA
12	123311881	123312033	1787	CCDC62	UTR5	GCAGATATCAAAGTTCTATT	GAAGTTGGGTGAGGTTTGGT
12	123319964	123320116	1788	HIP1R	CDS	GAGGCGGGCTCCTCCC	GCAGGATGAACAGCATCAAGAACG
12	123320036	123320188	1789	HIP1R	CDS	GGGTCTTGTCGAACTGCTC	GACTCACAGCCTCACGGTCCG
12	123320151	123320303	1790	HIP1R	CDS	AGCCTGGAGGCCGAGCG	CGGGAGGCGCCGGCCAGGGGCGG
12	123332539	123332691	1791	HIP1R	CDS	GCCTGGGGCTCTAAACAC	AGTTGGGTGTGGATGTGGGAGC
12	123332486	123332638	1792	HIP1R	CDS	GGGCGTGCTTCTCCTT	GGAGAAGCACAATACTGAACAGGA
12	123332972	123333124	1793	HIP1R	CDS	GCTCCAGTCTCTGCTTCC	GCTGGAAGTTCTGCCACGTCCT
12	123333038	123333190	1794	HIP1R	CDS	AGCTCCGGGGAGCAGA	GGACCAGAAGGTGAAAGCCCCCTT
12	123333149	123333301	1795	HIP1R	CDS	CCCAATGTGAGTAGCAGCT	GTCTCAGGGCCCTGCCACACG
12	123333264	123333416	1796	HIP1R	CDS	CGGGTGGGGAGTGCGT	CCTGTGGGTAGGTCCAGCCATTCT
12	123333366	123333518	1797	HIP1R	CDS	GCCCCTGGGAAAACCCAG	CAATCTCCCGGATGTTGCTGCG
12	123334357	123334509	1798	HIP1R	CDS	GTCCTTGAGGACTCTTGGA	CCTTCCACCTCAAGGTGGTTT
12	123334466	123334618	1799	HIP1R	CDS	TGGAAAGACTCATGGAGAG	GATCTTGGTCAGCAGCAGCTT
12	123335330	123335482	1800	HIP1R	CDS	GTGTGGGGGGGCCCTG	GTGAGTCACTCTGCATGGCTACAT
12	123335434	123335586	1801	HIP1R	CDS	CATCAACCAACAAAGCCA	GTTGTTGACATCGGTCCCAGCT
12	123335743	123335895	1802	HIP1R	CDS	CCACCCTTTTTCATTTCTT	GAGTGTATTGCTAAGTCCCCA
12	123335740	123335892	1803	HIP1R	CDS	GGACTTAGCAATACACTCA	AGAAATGAAAAAGGGTGGGTG
12	123338552	123338704	1804	HIP1R	CDS	AAGGGCTCACGTTCTT	CAGCCACCTCTACCACTACACGGT
12	123338657	123338809	1805	HIP1R	CDS	CGATTTTCCTTTTTGACAG	GTCCTGGATGACCTGGATGAG
12	123339370	123339522	1806	HIP1R	CDS	GCATACGGAGGAACAAGG	GTTTCACAGGTACTGCCTGGGA
12	123339432	123339584	1807	HIP1R	CDS	GAAGTTCGGGTTCAGGAAG	ACCTGGAGGGTGGCACAAGTG
12	123339559	123339711	1808	HIP1R	CDS	TGGCCCCTTCCTGAACCCGA	GGCCCCGAGGCCCTTTGAGG
12	123339632	123339784	1809	HIP1R	CDS	CAGCTGTCCCCTAAGCAA	GATGAGCCGCTTGAAGTACAGC
12	123339775	123339927	1810	HIP1R	CDS	GGACAGCTGAGCAGGT	GGAGAATCTCATTGAGATCAGCAC
12	123339850	123340002	1811	HIP1R	CDS	TCATGCTGCAGCTGGA	GATCACCACCACCGGCTTGATGTG
12	123340059	123340211	1812	HIP1R	CDS	GCACAGGTGAGTGGGGTC	GGTGGTTGGAAACGGGCTCAGC
12	123340055	123340207	1813	HIP1R	CDS	AGCCCGTTTCCAACCACC	GACCCCACTCACCTGTGCCCTC
12	123340292	123340444	1814	HIP1R	CDS	CCACTGAGGAGGAGACA	GCTCTGAACTGGAGAAGATCAAG
12	123340386	123340538	1815	HIP1R	CDS	GTACCGCTGGGCCTGC	ACCTCTCTCTTCAAGCTCTCAATC
12	123340483	123340635	1816	HIP1R	CDS	CTCACGGCCCAGGCAG	CCCTGGTGGATAATGAGCAGCTCC
12	123340562	123340714	1817	HIP1R	CDS	GTACTCTCAGCCTCCTCAC	CAGCTCACCCTCCAGTGCATT
12	123340676	123340828	1818	HIP1R	CDS	GAGCGGAGCCAGGGCCTG	GGCCAGTGCCACGGAGGCGCGC
12	123340762	123340914	1819	HIP1R	CDS	ACCCCACACGGGGCATC	GTAGGTGCAGCCCATCCTCCATC
12	123340829	123340981	1820	HIP1R	CDS	GTTCTGCATGGGCAGGG	GTGCTTTTCCTTCAGCTTGTTGT
12	123340940	123341092	1821	HIP1R	CDS	ATGGCAGCAGAGCATGAG	GGTGAAGCGGGAGTCGGAGTTG
12	123341038	123341190	1822	HIP1R	CDS	GGTCGCTCTTCTCCTCTA	GGAAGGCCAGCTGCTCCTTCAC
12	123341134	123341286	1823	HIP1R	CDS	CAGCCCACTGCCCCAGT	CACAGAGCAGGTGCATCTGGCTT
12	123341204	123341356	1824	HIP1R	CDS	GGCCTGTTCACGGGAAAG	CCTTGGCCTCCAGCTCCCTCTT
12	123341480	123341632	1825	HIP1R	CDS	CCCAGGGCCCAGTTTATAA	GAAGGATGCTCTGAGTGGAGC
12	123341546	123341698	1826	HIP1R	CDS	AGCGCCGCCTCTGTCT	GCTCTGTGGACAGACATGGACACC
12	123341649	123341801	1827	HIP1R	CDS	CAGACCTGCTGGCGGC	ATGCAGCAGCACCACTGAGTTCAC
12	123341735	123341887	1828	HIP1R	CDS	AAAGGATGCATCGTGTATGA	GCCAGCCGGCCCTGCAACTC
12	123342598	123342750	1829	HIP1R	CDS	CTTGGCCTTGGGGAGGA	CGGGCATCCTGCAGGATGCCGTG
12	123342705	123342857	1830	HIP1R	CDS	TGCTCAGGGCTGGGGATGG	GGCCTCGGCAGCAGCGCCCCG
12	123342841	123342993	1831	HIP1R	CDS	TCCCCAGCCCTGAGCAG	CCTCCTTGGCAGGTGAGTGTAGC
12	123342922	123343074	1832	HIP1R	CDS	CTGTCTGTAAACCTCCCAAA	GGTGCTCACGGCATCCAAGG
12	123343345	123343497	1833	HIP1R	CDS	GTCATCCTCCCCCAACCTT	ACCGACCCTGCCGACCGTAAG
12	123343446	123343598	1834	HIP1R	CDS	GAAAGGACCGTGAGTGGAG	GTGCGAGGTGGCACCGCCATT
12	123343523	123343675	1835	HIP1R	CDS	CACCTCACTGGCTTGTCTC	ATGGGGCAGCTGCAGGACCAG
12	123343612	123343764	1836	HIP1R	CDS	CACACTCAGCTGTGCCTC	CGCACTCCCTGCAGGTGTCTAT
12	123343726	123343878	1837	HIP1R	CDS	ATCCTTCAGCTGGGCCAG	ACAGGGTGGGGACCATGCACCC
12	123343934	123344086	1838	HIP1R	CDS	GACGGAGGCTACCCCTG	ATGCTGTGCGGAGGATTGAGGTG
12	123344027	123344179	1839	HIP1R	CDS	GAGCAGGAGTGGGTGCA	GGATGTGGCCGCCATCTCCTTGT
12	123344234	123344386	1840	HIP1R	CDS	TGAGAGGGCAGGAGGCA	GAGGTGAACGAGAGGTGAGCCCC
12	123344316	123344468	1841	HIP1R	CDS	TTTCCCGTGAGCAGAACA	CGTGCCTGGTTCATCATGTCCT
12	123344543	123344695	1842	HIP1R	CDS	TGTGGGCTGCTCTGCAG	ATTGCTGTCTTGGTCTCGGCAGG
12	123344548	123344700	1843	HIP1R	CDS	GATAGCCTGCCGAGACCAA	GCTGCCGCTCTGCAGAGCAGC
12	123344655	123344807	1844	HIP1R	CDS	CTGGAGGGCCACCAGTC	GTCCACAAGGAGCCTGACCCCCA
12	123344599	123344751	1845	HIP1R	CDS	GCTCTCCACGATCTCCTT	CATCAGGTCTGTGCAGGAGTTG
12	123344925	123345077	1846	HIP1R	CDS	GTCCTTGACTGGCATGTC	AGCCACACAGCTGGTGTAGGTT
12	123344989	123345141	1847	HIP1R	CDS	CCTGTTGAACCCCAAACTG	CGCGAGTTCTTGGCGTAAAAT
12	123345150	123345302	1848	HIP1R	CDS	GTAGAGGGGGTGTGGAGTG	GCTCCCACGAGATCGCAGCCA
12	123345256	123345408	1849	HIP1R	CDS	GGCCTGGGCTTGGCAG	GACGATGAGCTCCTCATACTTGCC
12	123345425	123345577	1850	HIP1R	CDS	GGGAGACCTGGGCCCAC	CAAGTCAGGCCAGGAGCAGATTG
12	123345512	123345664	1851	HIP1R	CDS	ACAAGGGGGTGAACATCTG	GCCCTCTCATTGACTGTGCGA
12	123345604	123345756	1852	HIP1R	CDS	CGGGGGCTGCTGGCTCCCGA	CAGGTAGGCGCCCATGGCTG
12	123345712	123345864	1853	HIP1R	CDS	GGACACGCACCTGTAGC	GTCTCCATCTCCTGCTTCTTCAG
12	123345794	123345946	1854	HIP1R	CDS	GACCCAGGAGAGAGCTCC	ACTACGTGCTGGCTGGGGCATC
12	123345865	123346017	1855	HIP1R	CDS	GTGGTTTCTTGGTGGTTACA	CCAGCGTCTTCTCCAGCTCC
12	123345956	123346108	1856	HIP1R	CDS	GGAGAGGAGGTGGCCATC	GTTCCTGGACGGGGGTGCTGTC
12	123346212	123346364	1857	HIP1R	CDS	CTGGCTGTGACCACTGAC	CCTCTGCAACTGCCCTGACAGG
12	123346286	123346438	1858	HIP1R	CDS	GGGCCTTGAGGACATTGAT	GGGGGGCCTAGTAGTTCACGA
12	123346368	123346520	1859	HIP1R	UTR3	AGAGGCCTTGCCCCTC	GTCTCTTATTTATCTGCAGAAGGA
12	123346475	123346627	1860	HIP1R	UTR3	CTAGCTCGGAATATTAAAAA	CACATCCAGAAGCACCACCC
12	123346582	123346734	1861	HIP1R	UTR3	TAATATTCCTCTTCAGAAAA	ATGGATGGAAGGCACACAGC
12	123346645	123346797	1862	HIP1R	UTR3	AGAATCGGTGCCCCAGA	GGTTTCCCAGTGTGCTGACTACA
12	123346757	123346909	1863	HIP1R	UTR3	GTCAGGCATCCTGTCTGTG	CCTCCGTGATGGGAGCCCCCC
12	123346865	123347017	1864	HIP1R	UTR3	ATTCCAGCTGGAAATGGAAA	GAGGGCCAGGCCTGAGGAGT
12	123346946	123347098	1865	HIP1R	UTR3	GAGTGAGGTGAGACATAGC	CCTGAAGGGGTGGTTTCCAGC
12	123347029	123347181	1866	HIP1R	UTR3	TGAGGGCCCTGGTCCA	GGGGGAATGGAAAACAGGAAATGG
12	123347107	123347259	1867	HIP1R	UTR3	AGTGGGCTTGGCCCTAG	GAACGAATGTGTGTCCCTTGAGC
12	123347214	123347366	1868	HIP1R	UTR3	GGTGAAAGGCTAAAGGGCT	AATCTGACGGGCAAAGCCAGG
12	123347316	123347468	1869	HIP1R	UTR3	CATGCCCTCCTGCTCC	GTGTTAGCATTTCCTCCTGAAGTG
12	123347409	123347561	1870	HIP1R	UTR3	GTGTCCCTGGAGGAATGAA	GGTGCTGGCTCATTTTTGCTC
10	15558943	15559095	1934	ITGA8	UTR3	ACATGAGGGTTAAAAATCA	GAAAAGGAAACACCAAAGCTG
10	15559055	15559207	1935	ITGA8	CDS	CTGTCAGGTATCAGAAAGC	CTGTTCCCTGTCGGTCATGTC
10	15559162	15559314	1936	ITGA8	CDS	AATTCTTTGAATGAGGGG	GACAAATGACAAGACCCCTGAG
10	15561247	15561399	1937	ITGA8	CDS	GCCCCTCTAGTTTAAAAG	CATTCGGAGTTGCCCAAATAAC
10	15561352	15561504	1938	ITGA8	CDS	CAGATCAACTTCCGATGT	CCTTCTCAATCCCATTATGGGT
10	15572982	15573134	1939	ITGA8	CDS	AGACAGTGATTAAAACAATT	CACCAGGGATGCAAGAGCAT
10	15573076	15573228	1940	ITGA8	CDS	AAAATAATTAGGTGGCTGC	GATGCCTTATACAGATCAGCC
10	15590410	15590562	1941	ITGA8	CDS	TCCCAGTGAGCAGTGT	ATTTGTAAACACTCGATATTTGTA
10	15590516	15590668	1942	ITGA8	CDS	GGTGATGACTTTTGAGGAAA	CCTGTGCAGTGGGACGACTC
10	15600018	15600170	1943	ITGA8	CDS	GTTCTATCCAAGCCACTCAT	GTTTCGCAAAAAGGCGCTGA
10	15600118	15600270	1944	ITGA8	CDS	CAAGGCTAAAGAAAATGTAG	CATCTTGTCAGGAAGAGGGA
10	15614128	15614280	1945	ITGA8	CDS	TTTTTAAACAAGCCCAGT	CCCAGAGTTTGAATATGGAAAA
10	15614236	15614388	1946	ITGA8	CDS	AACATGTCACTTGTTTACA	CCTCTGCAGTGCCAACCAAAT
10	15614348	15614500	1947	ITGA8	CDS	CTTGGTCCAATATTGTGC	CATCTGGACTATGACTATGGAA
10	15617449	15617601	1948	ITGA8	CDS	TAAACCCCTAACACAACT	GAGGGTGTGACACTCTGAAACA
10	15617544	15617696	1949	ITGA8	CDS	ATTGAAAACCACTTTCTTC	CCCATTCATAACTGGGAACCA
10	15628506	15628658	1950	ITGA8	CDS	CACATCATTTTCACTAGTAT	GCTGTCTGGATTGTCCTTGT
10	15628614	15628766	1951	ITGA8	CDS	GTAACGTGTGTTCTCCT	ATTTTGTGAGCCTGCAAATCAAC
10	15634185	15634337	1952	ITGA8	CDS	TGACTGCTGTCAACGAT	AATAAAATCACACAAGAGTAGCT
10	15634274	15634426	1953	ITGA8	CDS	GGGTAGAAGCAGAACAAAG	GGGCCTCCGATTTGCAGTTCC
10	15639166	15639318	1954	ITGA8	CDS	TTAGAAGGAAATCAGTCAG	CCTACAATTGCAAAGAACAGG
10	15639258	15639410	1955	ITGA8	CDS	TCGCCCTCCTGGGTGT	GCTGTGAGTACAAGATGGAAAATG
10	15646144	15646296	1956	ITGA8	CDS	AACATTTACTTGACTTCAAA	GCTCCTTCCCCTTCATTTCT
10	15646250	15646402	1957	ITGA8	CDS	AGCCAAGAAGTAGAGTAC	GAAGCTGAACTCTTTGTAATGA
10	15647673	15647825	1958	ITGA8	CDS	CCTGTAATTCCATTAGATAG	GCACGTCAGGAACAATCTAG
10	15647775	15647927	1959	ITGA8	CDS	GCTATTGGCTTGGGTAG	CAACACAGGCTCACATTCTGGTG
10	15648225	15648377	1960	ITGA8	CDS	AACAACACCCCAGAGAG	ATTCGTCCAAACTGTAATTCAAA
10	15648330	15648482	1961	ITGA8	CDS	AGACTGACATCTTGCAG	CACCTTTAAAGAAGGCCTGGAAG
10	15649637	15649789	1962	ITGA8	CDS	AAGGAGAGAGGCCAGAGA	AGAGCGTCCGTTTAATAGCTCC
10	15649741	15649893	1963	ITGA8	CDS	ATCTCTCTGATAGAGCACT	GATAACCATCAGGCTCATCGC
10	15650192	15650344	1964	ITGA8	CDS	CTTAGTATACCATAAGAATG	GTTTTGAATCTAAAGTAGAA
10	15650192	15650344	1965	ITGA8	CDS	TTCTACTTTAGATTCAAAAC	CATTCTTATGGTATACTAAG
10	15655618	15655770	1966	ITGA8	CDS	GAATTCACATTGGAGTTTGA	CACAACCGGTCTTGCTCTGC
10	15655726	15655878	1967	ITGA8	CDS	GGCCTGTGGAGTATTCTGT	GTAGATGCCCAGCTTCTGCTG
10	15658442	15658594	1968	ITGA8	CDS	TAAGGCAGAACTAACAAGAA	CACAGAACACATGCGTGAAT
10	15658533	15658685	1969	ITGA8	CDS	TCTTCTAATTTTGTGGCTC	GATTGTGGGTGCATTTGGAAC
10	15685991	15686143	1970	ITGA8	CDS	CGTAGACTCTCACGTGG	ACTTGGGAAGGCTTGGTGTTTAA
10	15686088	15686240	1971	ITGA8	CDS	TGTTTTATGTCTGTTTTTAG	GTGGGCCTCACATGCTGTCC
10	15686156	15686308	1972	ITGA8	CDS	CCATTATAAATGAGCACTTT	CAGGACCTTACTCTGTCACC
10	15688801	15688953	1973	ITGA8	CDS	GGTGACGACACATAAATGA	GTCTCTGAAGAGGAGAGAGCT
10	15688906	15689058	1974	ITGA8	CDS	CCTTACAGACTGGATGATGT	ATCCTCACTGGCACCGAGAC
10	15689014	15689166	1975	ITGA8	CDS	ATAAAGAGAGGTGCCCC	GTATTTTTCCTTTTCTGAGGGTT
10	15697276	15697428	1976	ITGA8	CDS	ATTTTGTGAAGGAAAAACA	GCAAAGGAAAATCAGGAGATG
10	15697360	15697512	1977	ITGA8	CDS	ATGCAAAAATGTACCACA	CGTTGTCGTATCAGATGTTAAC
10	15700937	15701089	1978	ITGA8	CDS	TATTATAGTCTACTGGTAA	ATTAAACAGGTTACACCATTT
10	15701042	15701194	1979	ITGA8	CDS	GGGCTTTCATTTTTGTTT	GTGATTTCAGGTTTCCATCATT
10	15702837	15702989	1980	ITGA8	CDS	AGAAAATACCCTATTCCTG	AACACACACACACACGCCATA
10	15702814	15702966	1981	ITGA8	CDS	TGTGTGTGAGTAATTCCC	GTATAGGTGCTCCTTGATGGAA
10	15713560	15713712	1982	ITGA8	CDS	CCATGCTTTATAAGTGATTT	CCTAATGAGTTATATCTAGA
10	15713542	15713694	1983	ITGA8	CDS	GGTTAAGTCATTAAGTGTGA	GGGGAAATGGTAAAATGGCA
10	15714545	15714697	1984	ITGA8	CDS	CAGGGATAAAACTTGCATC	CCAGTTTCCTGAGGATATCCT
10	15714642	15714794	1985	ITGA8	CDS	GCCTCTTGCTTTCATTCAG	GACGGAAGTGGCTCCAGCTTC
10	15719529	15719681	1986	ITGA8	CDS	TGGGTCCATCCTTCTGT	GCAACCATAATTGGAAAAGAAAT
10	15719525	15719677	1987	ITGA8	CDS	CTTTTCCAATTATGGTTGC	ACAGAAGGATGGACCCAGAAG
10	15720680	15720832	1988	ITGA8	CDS	CAGATTAAATATTAGGAACT	ACGTTATCATTCCTGAAATA
10	15720648	15720800	1989	ITGA8	CDS	GTATTTTGATCGTTCTAGGC	CCTCTGCCTCTCACTCCCAC
10	15725958	15726110	1990	ITGA8	CDS	AGCACTTGAGCTAATGTC	GGTTTAAGAGTTCTCCAGTGAT
10	15726066	15726218	1991	ITGA8	CDS	TTTAACAGTTTGTTATACCA	CACCAGAAAAGGACCCAGTT
10	15729895	15730047	1992	ITGA8	CDS	ATACTCCAAAGCAGCAG	ATCTTTCTGTTGTCTGTCAAAGA
10	15729949	15730101	1993	ITGA8	CDS	ATTATGTGTTTTAATTGGCT	GCAACAGTGAAAGCTCACAA
10	15760717	15760869	1994	ITGA8	CDS	TTCTTCCAAACCCAGGCC	ATATCGGGCTGGCTGGTGTTGG
10	15760825	15760977	1995	ITGA8	CDS	GCAGGAGGTTACAGAGACT	GTGGAAGGGGGAGCCGTCTAT
10	15761504	15761656	1996	ITGA8	CDS	ACCTGACCCGGGAGCG	GAGCTTTTCCACGTCCAGGTTGAA
10	15761594	15761746	1997	ITGA8	CDS	CCCCGGGGAAGCCAGG	CCCCAAGGGCAGCTACTTCGGCTA
10	15761711	15761863	1998	ITGA8	CDS	AGGGGCGCGATCAGCGGC	GGTGGAATCTGGCGGTCCCCAG
17	43971711	43971863	2192	MAPT	UTR5	AAGGGCAGCGCCGAGA	GGAGGCTCGCGTTCCCGCTGCTCG
17	43971818	43971970	2193	MAPT	UTR5	GTGGCAGCGGCGCTGCTGTT	CAGGGGAGGGGGCGGGCAGC
17	43971913	43972065	2194	MAPT	UTR5	GCCCTCGCAGTCACCGCCA	ACTATCAGGTAAGCGCCGCGG
17	43971989	43972141	2195	MAPT	UTR5	CCAGTCTGCGGAGAGGG	GGAGGAGAAGGTGGCTGTGGTGG
17	44039646	44039798	2196	MAPT	CDS	AACACTCCTCAGAACTTATC	CAGGGGGGCTACACCATGCA
17	44039731	44039883	2197	MAPT	CDS	CTTGGCTTGCAGTGATCT	GTCCCAGCGTGATCTTCCATCA
17	44049155	44049307	2198	MAPT	CDS	TCCTCCTGAGAACAAAAGG	GCTAAGAGCACTCCAACAGCG
17	44049211	44049363	2199	MAPT	CDS	ACGGCTAAGCACAGGC	CAGGGGAGATTCTGGAACACATAC
17	44051689	44051841	2200	MAPT	CDS	AGGTGAGGGGCTGGGTA	ATCCCAGAAGGAACCACAGGTGA
17	44051765	44051917	2201	MAPT	CDS	CTCCCTCACTTCTGTCACA	CGGGAGCTCCCTCATCCACTA
17	44055696	44055848	2202	MAPT	CDS	CTGTCTTGCTTTTACCCCC	GCCATGACTTGGGGGTTGGGG
17	44055696	44055848	2203	MAPT	CDS	CCCCAACCCCCAAGTCA	GAAGGGGGGTAAAAGCAAGACAG
17	44060470	44060622	2204	MAPT	CDS	CAAAAAGGCGGGGACTGG	GTCTGAGCCACCAGCTCATGTC
17	44060556	44060708	2205	MAPT	CDS	CCTCTGTGTCCTCAGGTC	GAAGCCTTCCTGGACCACCTTA
17	44060654	44060806	2206	MAPT	CDS	GCCCCAGAGAGGCCACACGC	CAGGGGGCAAAGAGAGGCCG
17	44060747	44060899	2207	MAPT	CDS	CCCATCTTGGGCTGGGG	CCCCTCCTGGTGCAGGTCTCCTA
17	44060841	44060993	2208	MAPT	CDS	CGATGAGTCCTCCCCCC	CCCTGTGGATTTCCTCTCCAAAG
17	44060945	44061097	2209	MAPT	CDS	GGGTGTGATTTCCACGTGA	GGATGGCACCCTCCGCTGGGA
17	44061058	44061210	2210	MAPT	CDS	GCCCCCCTGGAGTTCAC	CCCTCTTTGGGAGAGGACACAAA
17	44061163	44061315	2211	MAPT	CDS	AGAAGCTCAAGACACAGACC	CGGGCCTCTGGCCCCTCTCC
17	44061233	44061385	2212	MAPT	CDS	CTGAAAAGCAGCCTGCTG	CCACTGAGCTTCCAGGCCTCCC
17	44064367	44064519	2213	MAPT	CDS	TGGAGTGTGACAAGCATT	AAGTTTACAGAGAAGCTGTGCT
17	44064363	44064515	2214	MAPT	CDS	CAGCTTCTCTGTAAACTT	AATGCTTGTCACACTCCATTTT
17	44067203	44067355	2215	MAPT	CDS	GCTGACTTTTATTTTGATTT	ACCCTCCAGCCCTGCTGTGT
17	44067313	44067465	2216	MAPT	CDS	TCTTTTCAAAGGTGGTTTCC	GATCAGAGGGTCTGAGCTAC
17	44067425	44067577	2217	MAPT	CDS	GGAGATGAAACTCAAGGT	GAAGCACCGTGTAAAATAGTTA
17	44068771	44068923	2218	MAPT	CDS	TGGCAGTAACTTTTCCCAA	CAGGATTCCAGCAAAAACCCC
17	44068839	44068991	2219	MAPT	CDS	TTCAGCTTCCTCTAAGATTC	GCGGTGTGGCGATCTTCGTT
17	44068944	44069096	2220	MAPT	CDS	CAGCTCTGGTAAGAAGAA	GTTTACTAAGCACTGGAGTCTT
17	44071246	44071398	2221	MAPT	CDS	AAGCCTGATGATAATAAGG	CCTTTGCGTGTGTGGCCATTC
17	44071245	44071397	2222	MAPT	CDS	AATGGCCACACACGCA	AAAGCCTTATTATCATCAGGCTTA
17	44073712	44073864	2223	MAPT	CDS	TTCTGACCCCACCCACTC	CCCCGTCCCTTCCAACCCCACC
17	44073763	44073915	2224	MAPT	CDS	GGCGACTTGGGTGGAG	ATCCCCTGATTTTGGAGGTTCACC
17	44073865	44074017	2225	MAPT	CDS	ACCCGGGAGCCCAAGAA	ACTGAGAACCTGAAGCACCAGCC
17	44073973	44074125	2226	MAPT	CDS	CGCGCACCTCCAGGCGCAGC	GAGCCGATCTTGGACTTGAC
17	44087637	44087789	2227	MAPT	CDS	GGTGGCGTGTCACTCAT	GTGTGAGTACCTTCACACGTCCC
17	44087732	44087884	2228	MAPT	CDS	TCCTGAGAGCCCAAGA	CGGGACGTGTTTGATATTATCCTT
17	44091569	44091721	2229	MAPT	CDS	CTGCCTTTCCTCTTCTCTC	GGAAGGTGAGGGTTGGGACGG
17	44091677	44091829	2230	MAPT	CDS	ACTCAACACTTTCCTTGA	CAGGGCTACCTGGTTTATGATG
17	44095945	44096097	2231	MAPT	CDS	GATGATGGCAAGATGCTC	CCTGGCGGAGGAAATAAAAAGG
17	44096053	44096205	2232	MAPT	CDS	CAGAAGCCTCTGTTTTCCT	ACGTGGGTGATATTGTCCAGG
17	44101274	44101426	2233	MAPT	CDS	TTTCTCTGGCACTTCATCT	GTGTCTGGGGACACGTCTCCA
17	44101380	44101532	2234	MAPT	CDS	AACCCTGCTTGGCCAG	ACTGGCGACTTGTACACGATCTCC
17	44101454	44101606	2235	MAPT	CDS	GCAGCATCGACATGGT	AGAGTGTGGAAAAAAAAAGAATAA
17	44101532	44101684	2236	MAPT	CDS	GACAAAAGCAGGTTAAGTGA	GCCCCAGGGGCCTGATCACA
17	44101644	44101796	2237	MAPT	UTR3	CAGTTCGGTTAATTGG	ATATTTAAAAAAAAACATTCAAAA
17	44101740	44101892	2238	MAPT	UTR3	AGCTTTCAGAGCCTCTCC	GCCCACCCATCAATTTGGAAAG
17	44101829	44101981	2239	MAPT	UTR3	CCTTTTGATTCTTTTTTCTT	GCAGTGGCAGCAACAAAGGA
17	44101894	44102046	2240	MAPT	UTR3	CCCGTCACACTCACACA	CAGTCCCTTGAAATCCCCCAGAA
17	44102010	44102162	2241	MAPT	UTR3	AGGCAGACGATGTCAACC	ACGTGCTGGAGAGTAGACATCC
17	44102113	44102265	2242	MAPT	UTR3	CACACTGACCCACAGCAG	CCTCTCCCACTCCCACTTCTTG
17	44102222	44102374	2243	MAPT	UTR3	GTCCTTGGTGGCCGGG	GACCTCCTTAGAAAAGACTGACCT
17	44102328	44102480	2244	MAPT	UTR3	TCAGAACTCAATAAAACAGG	CCACGAAGTGCCACCCTCCT
17	44102424	44102576	2245	MAPT	UTR3	CCTGAGTTGAGGGGCTTC	GGACTTGTGCCTCTTGGGAGAC
17	44102527	44102679	2246	MAPT	UTR3	GTGACTGCAGTGGCCG	CAAAGAGAACTGGTTAGCCCTAAA
17	44102644	44102796	2247	MAPT	UTR3	GAGCCCCCTGTCCTTCC	ACCACCCCTTCTCAGTAATGACC
17	44102752	44102904	2248	MAPT	UTR3	ATGAGTGGAACTGAGAGTGA	AGGCTGGGAATTCGGGACAT
17	44102838	44102990	2249	MAPT	UTR3	ATTAAGGGAAGGCAAAGTCC	GATGTGAGCCAGGGCACTGC
17	44102946	44103098	2250	MAPT	UTR3	GACACCCAGCCTGCTGC	GTGACGGGAGGAGGAGACAGGGA
17	44103062	44103214	2251	MAPT	UTR3	TTCCTGTGCTGAGCCCAC	GCCAACCTCCCAGACAGCCCAG
17	44103169	44103321	2252	MAPT	UTR3	CATGGCTTCCAGCTGGGA	GCTACAAGCTAGGGTGCAAGTG
17	44103275	44103427	2253	MAPT	UTR3	CCCCTTGGAAATGGTTC	ATTTGTCTGTTTATGCTTGGATT
17	44103380	44103532	2254	MAPT	UTR3	AGACACCTCGTGAGGGT	CAACTACAACTCAACAGGGTGCA
17	44103494	44103646	2255	MAPT	UTR3	TTGTAAAGAGGTTTCTAACC	ACAGAGACCAGCTTCTAGCA
17	44103587	44103739	2256	MAPT	UTR3	GGAGCCCCAAGGGGAA	GAGGAAAGCCTTTCAAAACTTGGG
17	44103704	44103856	2257	MAPT	UTR3	ATGATGTCCCCTTCCCT	CAAAGGAGGCTTACAACTCCTGC
17	44103760	44103912	2258	MAPT	UTR3	AGCTTCTGGGAGCTGCA	GCAAGCCAGACCAGCCACAAGAC
17	44103877	44104029	2259	MAPT	UTR3	CTGCCAGCTGGGGGGA	AGCAGGGATTGGGATGAATTGCCT
17	44103942	44104094	2260	MAPT	UTR3	CTCCTGACTTGTCAAGTCAT	AGGGCGAGCTTGGAGAGGAA
17	44104042	44104194	2261	MAPT	UTR3	TCTAGAGGCCCAAGCTGC	GGAAGCCGCCTTTGCAAAACAT
17	44104143	44104295	2262	MAPT	UTR3	CCTGGATTTCTACTGCCA	CATGGCAGCAGATGGAGTTTGT
17	44104241	44104393	2263	MAPT	UTR3	TGGTTTGGGTACAGTTAAAG	CAAGAGCCTCCCTGCCGTTC
17	44104350	44104502	2264	MAPT	UTR3	ACTGTTGGCAGTAATGAGG	GGAGAGTTCTGGGCCCAGAGA
17	44104444	44104596	2265	MAPT	UTR3	AATGTGGGGTAGATTTGGT	CCTTCTTATACGGAAGGCTCT
17	44104553	44104705	2266	MAPT	UTR3	TTTAAGATCACAAGCCAGC	CCATGGTGCTGAAGAGCAGGG
17	44104662	44104814	2267	MAPT	UTR3	CTGGCAGATAAATTGAAAAG	ATATACTGTATGCCGGCTCC
17	44104755	44104907	2268	MAPT	UTR3	CCATAGCACAACAAGCAATA	GACACTGGCTCTGCAGGTGG
17	44104864	44105016	2269	MAPT	UTR3	TGGTGAGACTGTATCCTG	CATGATTTCAACCACATTTGCT
17	44104965	44105117	2270	MAPT	UTR3	CTGGCTGGGGAGGGAAT	GTTACGAGGCAGTTTAAGTGCTG
17	44105075	44105227	2271	MAPT	UTR3	GCTTTCCCAGGCAGCTG	ACCTTGGCATCCTTCCCTCTAAG
17	44105180	44105332	2272	MAPT	UTR3	ACTTGGAGAACAAAGATGAG	GGGAGGCATGATTGTGGGCT
17	44105293	44105445	2273	MAPT	UTR3	GATCACTCGCTTCACCCT	GCTTTGAAAAGGGTTACCCTGG
17	44105395	44105547	2274	MAPT	UTR3	ACCGAAGAAATCATGGG	AGAAATCAGAAGTTTTATGAAGC
17	44105511	44105663	2275	MAPT	UTR3	ATTTCTGGCACTTGCAA	ATTTACACTGACTGTTGCTGTAA
17	44105588	44105740	2276	MAPT	UTR3	ATGACTTTCTTGTCCTTG	GACATTCACAGACAGAAAGCTA
16	30968523	30968675	2277	SETD1A	no_exon	AGGCGCCCCCTAGTCC	AAAATTCTCATCGGACTCTGAGAG
16	30968622	30968774	2278	SETD1A	no_exon	CTGGCAGAGTCGACAACT	GTATCGAGGGACCCGAGGAATT
16	30968734	30968886	2279	SETD1A	no_exon	CCAGTAAGAAAAATCCAAAA	CAGCCTCTCAGAATTTGGCA
16	30968795	30968947	2280	SETD1A	no_exon	GGGCGAATCGCTGGAC	GCCTTGGTGGAGTCAAGAAAATAA
16	30968899	30969051	2281	SETD1A	no_exon	ACGGGGAAGAGAAGCAAA	CCCTTTTCCTCAGGGACTAGTC
16	30968956	30969108	2282	SETD1A	UTR5	CGACGATCTAGATGCTGC	GTTCTGCAGACGCAGATTCACC
16	30969070	30969222	2283	SETD1A	UTR5	ATTCGTCAAGGTCCCGGGC	GCTACCCTCGGCCCCGTGGGT
16	30969180	30969332	2284	SETD1A	UTR5	CCCCCCACCACCACCTCCCC	GCTTCGCCTCGGCCGGCGCC
16	30969974	30970126	2285	SETD1A	CDS	GAAAGGCAGGGGAGTCAG	GGAACTACAAGCTCATCGTGGA
16	30970056	30970208	2286	SETD1A	CDS	ACTCACGTTGACACTGAA	CCATCTCCCCCACCTTCCTGAT
16	30970167	30970319	2287	SETD1A	CDS	TGTACCGCTATGATGGAGT	AAGTGGGCAGTTGGACCCAGC
16	30970370	30970522	2288	SETD1A	CDS	TTCACCCTGAGCTCTCTT	GTTTAAGGTAAGTGTCTGCTGG
16	30970475	30970627	2289	SETD1A	CDS	GAGGTTGCTAGATCTGGC	GGGACTGGGAGGGAAAAGTCTC
16	30972548	30972700	2290	SETD1A	CDS	AGTGTTGAGACCCCATACC	GTGCCGTAAGTACGGTGAGGT
16	30972629	30972781	2291	SETD1A	CDS	CCCCGAGTGCTGGTGA	GTTGTCATTCAGCCTTGCAAAAGT
16	30972717	30972869	2292	SETD1A	CDS	TCCTTCACCCCCGTAC	CTTGACATCAAAGGTGAGGACTCC
16	30972818	30972970	2293	SETD1A	CDS	GCCCCAGCAGTTTCAGA	GCATGGATGATGTTGCCCATGAC
16	30974712	30974864	2294	SETD1A	CDS	TATCTCCATCTGACAATTGG	GTTCCAAGGCTCGGGTGCAG
16	30974780	30974932	2295	SETD1A	CDS	GGCACCCGGACACCAT	GGGTGTAGGAGCCATTGACAATTA
16	30975371	30975523	2296	SETD1A	CDS	TTTGAGCCCATTCCTCTCT	GCTCCCAGGACACAAGCTTCT
16	30975434	30975586	2297	SETD1A	CDS	TTCCTTGGGAGGACTGAG	GTAGGCAGCTGTGTCAGAGGAA
16	30975545	30975697	2298	SETD1A	CDS	ATCTTCCTTTGGCCAGTTC	GCAAAGTCTGGGAGCTGCCAC
16	30975877	30976029	2299	SETD1A	CDS	CTGTGGTTTGGTCATAGAGA	CATCTTCAGCCTCCACAACC
16	30975974	30976126	2300	SETD1A	CDS	AGGAGGAAGAGGATGACG	GCGGGAAAAGGCATCTTGGTAG
16	30976088	30976240	2301	SETD1A	CDS	CTCATTGTCCTCGTCCTCC	GGGCCACACGGGAGGAACCCC
16	30976157	30976309	2302	SETD1A	CDS	CGGGGGGCAGGTAGGA	CAGCTTTCATAATACGCTGGGTAG
16	30976273	30976425	2303	SETD1A	CDS	GCTTCCCACCTTCTTACAC	GGGCCCAGCCCTGAGAGAGAA
16	30976349	30976501	2304	SETD1A	CDS	CACTCTCATTGGTGGTCTCC	CCGGGGGTGGAGCCTCTGAG
16	30976464	30976616	2305	SETD1A	CDS	TCTGGCTCCCCAGCCC	AGAGGAGGAGGAAGAGAACAGCAG
16	30976569	30976721	2306	SETD1A	CDS	GGTGCCACATCCTCAAAAT	GTCAGAGGCCAAGAAGGAAAA
16	30976643	30976795	2307	SETD1A	CDS	GAGTGAGGTGCCTTCTGG	CAGAACCAGGTGAGGTTGGGGT
16	30976750	30976902	2308	SETD1A	CDS	TCACAGAAGGCTTCTGCC	CCATTTGCCTTGGGAGACTCCC
16	30976881	30977033	2309	SETD1A	CDS	TCAGGCAGAAGCCTTCTG	CCTCCGCCACCTCCCCCTCCCC
16	30976940	30977092	2310	SETD1A	CDS	AGGTTGGTGGGGAGGATAA	CGGAGATCTCCATGTCGTCTC
16	30977050	30977202	2311	SETD1A	CDS	TACCTGGCGTCCCTTCC	GTGAACTCCTTGGAGCTCATGGA
16	30977156	30977308	2312	SETD1A	CDS	GGCGGCAATCAATCCCTT	AAGTCATAGATGTGCGGGGGTG
16	30977257	30977409	2313	SETD1A	CDS	ATGTTAACTCGGCTCCATC	GTATGCTCTATATGCACAGGG
16	30977343	30977495	2314	SETD1A	CDS	AGACTGAGGAGGAGGGCA	CGGGGGTGGAAACGGGAGGAAG
16	30977460	30977612	2315	SETD1A	CDS	AATGGCAGCCGAGCCC	CCATGCTGGTCCAGGAGATGAAGA
16	30977550	30977702	2316	SETD1A	CDS	CCTTCTCCTCCTTGCTCTC	GTGCCTGCTGTCGGGAGGGTC
16	30977643	30977795	2317	SETD1A	CDS	GGTGGAGAACGTGGCCTT	CAGGCTGCACAGCTCAGAGGAG
16	30978113	30978265	2318	SETD1A	CDS	TTCTGTATTCCTGGGGTCC	ATAAAGAGAAGACGAAGCTGA
16	30978195	30978347	2319	SETD1A	CDS	CCTGACCCAAAGGCGAAA	CGTTCTGGAATGGCTGCAGGCA
16	30978279	30978431	2320	SETD1A	CDS	CTGTCCCTCGTGGACTGG	GGGTGGGGAGAGGGAGAGGGGG
16	30978783	30978935	2321	SETD1A	CDS	GAGCTCTAAACAGGCCCC	GCAGGGTCAGGCATAAGGAGAA
16	30978890	30979042	2322	SETD1A	CDS	ACTGCTGCATTTCAACCC	CACCGTCTTCATCTTCCTCAGC
16	30980586	30980738	2323	SETD1A	CDS	TGATGGTAAATTTCCCCAA	CACCGCAAGTCCTTTGCTCTG
16	30980694	30980846	2324	SETD1A	CDS	AACCACAAAGATGCTGGCTA	GCCCTGGGTCTTGCCTCGCT
16	30980882	30981034	2325	SETD1A	CDS	GTCCCCTTCCTGTTAGTCC	AGCACAAGACAGTGAAATCGA
16	30980990	30981142	2326	SETD1A	CDS	ACAGATGCCCTTGCAGAA	ACCATCCGACACCTCTGTCTCC
16	30982629	30982781	2327	SETD1A	CDS	AGTGAGGAGCCCACGG	GAAAATGACAGCACATCAGACTCC
16	30982735	30982887	2328	SETD1A	CDS	CCTCTTCCTCTTCATCTTC	CCATCTGAGTCAGCATACAGA
16	30982848	30983000	2329	SETD1A	CDS	CATCCTCTGAGTCCTCCTC	GTTGCAGGCTCCCCAGTCACA
16	30982952	30983104	2330	SETD1A	CDS	ACCACTGTTTTCTCTCTCTC	GGCACTGGCACCTCCACAGG
16	30990423	30990575	2331	SETD1A	CDS	GTCTCCCTGACCTCCTTTC	CGTCCCTCTTCTCCCATCCCC
16	30990532	30990684	2332	SETD1A	CDS	CGGGAAACTTGGCCTGCGGC	CATCGGGGCGTGGGGCAGGG
16	30990614	30990766	2333	SETD1A	CDS	TTCTCTGCCATCGAGGTG	ACCACGCATCTCTGGTCAAGAG
16	30990721	30990873	2334	SETD1A	CDS	GGACCGCCAGGTCCACCT	CAGGGGCAGGTTGCGGATGGTC
16	30990801	30990953	2335	SETD1A	CDS	GGGCTGGAGGCCGAGG	GAAGACTCAGAGGCCACAGAGACA
16	30990906	30991058	2336	SETD1A	CDS	GGGCCGCAGGGCTGGCGC	ACAGCAGGCAGGGCAGGCAGCC
16	30990999	30991151	2337	SETD1A	CDS	TGGAGCACAACTATGCCCT	GTGGTGGCTGAGGCGGAGGAG
16	30991091	30991243	2338	SETD1A	CDS	CTGTCAGAGGACTCCTCC	GGACCTCATCAGCTGGGGAACT
16	30991204	30991356	2339	SETD1A	CDS	GGAAGAGGGGGAGGAAGAGG	ACCGCCCCGCGCCTACGAGC
16	30991311	30991463	2340	SETD1A	CDS	CTGCAGCAGCCGCTCG	GCGGCGGGGGTGGGGGCGGAGGGC
16	30991384	30991536	2341	SETD1A	CDS	CCTGTATGACATTTGGAAC	ATATCCTGAGTGTGGGCGGCC
16	30991490	30991642	2342	SETD1A	CDS	CACCAGGAGGAGAGAAA	GTGTGATGGACCCAGTGAGTGTC
16	30991768	30991920	2343	SETD1A	CDS	CCAGAGAGGAGCCGTTC	CCCATCAGCAAGAAGGAGAAGGA
16	30991864	30992016	2344	SETD1A	CDS	TGAGTGGCAGGAGGACGC	CGCTGCGGGCTGAGCCTGTCTG
16	30991999	30992151	2345	SETD1A	CDS	CGTCCTCCTGCCACTCA	GCCATCATGGACAGTGACCTGCT
16	30992106	30992258	2346	SETD1A	CDS	CCACAGGAGCCTGCTGGGT	GAGGTACCGATGGCGCTCAGC
16	30992342	30992494	2347	SETD1A	CDS	GGAGGTGTCTGGCAGTT	ATCGAATACGTGGGTCAGAACAT
16	30992431	30992583	2348	SETD1A	CDS	ACCGGACAAACAGCATG	CAATGGGTTCCATGGCAAACAGA
16	30994918	30995070	2349	SETD1A	CDS	GGGACTCTTCCCTGACC	CACCAAGTGTGGCAACCTGGCCA
16	30995024	30995176	2350	SETD1A	CDS	GTTAGGCTGCGGATGGAA	CATCGATGATGGTGTCGTGGTC
16	30995081	30995233	2351	SETD1A	CDS	CACTGCTGCACGGTGC	AAGAAGATCGTGATCTACTCCAAG
16	30995182	30995334	2352	SETD1A	CDS	GAGCCCCGGCAGCTCT	GGACTCGATGGTGATGACCTTGGC
16	30995277	30995429	2353	SETD1A	CDS	CCCACTGGAAGACAACAA	CCCCCCAGCCTTAGTGGGCTCA
16	30995372	30995524	2354	SETD1A	UTR3	AGGAGAGGCAGAAGCTG	CAGGGCACCAGGGGGAATAAATA
16	30995447	30995599	2355	SETD1A	UTR3	CATCTCCAAGCGTGGG	GTAAATGTTTTGTAGCAGCCAGCA
16	30995551	30995703	2356	SETD1A	UTR3	AGGGCGTAAGGGGAAGT	GCTTCTTCTCCGCAAAGAAAAAC
16	30995647	30995799	2357	SETD1A	UTR3	TGGGGGGCTACACAGTCC	CAGTCCTGGGGACTCCGTGCCT
16	30995708	30995860	2358	SETD1A	UTR3	GTGACACCAGGGTGGAAG	ACCCCTAAACTGGGGAGGGGTA
16	30995815	30995967	2359	SETD1A	UTR3	TGTTCCTGCCAGACCC	CGCCACATTTTTATAATTGTGATT
16	30995920	30996072	2360	SETD1A	UTR3	CCACTTTTCCCTCTCTTC	CGGGTTTGCGCTATTAACATAT
16	31000538	31000690	2361	STX1B	UTR3	TCCCACGTGGGGACAGAA	GAGGAAGGGGGGGGCAGGATTT
16	31000595	31000747	2362	STX1B	UTR3	AGCCCTCAGAGTCCCATT	CCCTGTGGGACGGGAGAAATAG
16	31000706	31000858	2363	STX1B	UTR3	TTTGCAAGTTGGTCACCAAT	GGAGGGAGAGAGCTCTAGAA
16	31000760	31000912	2364	STX1B	UTR3	GTAGCCGTGTTTGCTGAC	CCTCTCCTGTTAGCCCTCAGAG
16	31000869	31001021	2365	STX1B	UTR3	AACAGAGAAGGGGGCAGG	GGCCACCCATCTTGTCCTCTGC
16	31000928	31001080	2366	STX1B	UTR3	GCCCTGAGCGTGTACAC	GTTGGCGTGTGTTTCTGTGTCAC
16	31001041	31001193	2367	STX1B	UTR3	GTGAATGCATAGAACACATC	ACTGAGCCCTGGCCAGGCCC
16	31001143	31001295	2368	STX1B	UTR3	CTGGTGTCTTTTGCATGTTC	CCCCTCCTCCCTGTTCCCAC
16	31001225	31001377	2369	STX1B	UTR3	GTGGGCTCAATGGTTGCA	ATGTGGAGGACGCATAGAAAGG
16	31001327	31001479	2370	STX1B	UTR3	GTGGCTGGGGCACCACT	GATGTGCCTGCTTGTTGGCTGCT
16	31001407	31001559	2371	STX1B	UTR3	CACCTGAGGCCCAGAGAT	AATGGGGGTCCTGTCCAGGCGG
16	31001513	31001665	2372	STX1B	UTR3	GCAGGACAGGAAGTCTG	AGCCCAGGTGTTTCCGGAAGTCC
16	31001614	31001766	2373	STX1B	UTR3	GATGGGAGCAGGAGGGC	ACACACACACAGGACAAGGGAGA
16	31001722	31001874	2374	STX1B	UTR3	GTATGTGTGTGTACATTGTG	AGTGTGGCCACGTGCGTAAC
16	31001820	31001972	2375	STX1B	UTR3	ACATCTGTTTGGCCACATG	CACATAAGCCCCATGCCAGGG
16	31001900	31002052	2376	STX1B	UTR3	AGAAAGGACAGTGTTAGAGG	GGACCCCAGGGTCCCAGGTC
16	31001993	31002145	2377	STX1B	UTR3	TGTGTTCACCTTTCATGAT	GCCCCTTCCTCACACCAGAAA
16	31002086	31002238	2378	STX1B	UTR3	CTGGGTCCTGAGACCCAT	GTGTAGCCAGCACAGGCACAAT
16	31002161	31002313	2379	STX1B	UTR3	CCTCAGTCACACCCTGGT	CATTTCCCCAAACCCGAGTTCC
16	31002263	31002415	2380	STX1B	UTR3	CAAAGATCAGGACACGACC	CAGAAGTACTGGAGTGGCCAG
16	31002331	31002483	2381	STX1B	UTR3	CATCCGATGGGGCAGTG	CCTACAAGTAGCCCTTTCCTTCC
16	31002435	31002587	2382	STX1B	UTR3	AGTGTGCTCACACGTG	ATGTTACTGATGAGGCAAGATGCC
16	31002551	31002703	2383	STX1B	UTR3	TGGGGCCACCTCGGCCTTG	GGCAGGCAGGGAGCTCTGCCT
16	31002628	31002780	2384	STX1B	UTR3	AGTTGTCCTTGCCCTGC	ATCCTCATCTTCCTCCATGTCTC
16	31002743	31002895	2385	STX1B	UTR3	CAGCACCTCTGGGGAGG	CATGTAGGTCAGGCAGGACAGAA
16	31003110	31003262	2389	STX1B	UTR3	TCAGGGAGGCACAGGTT	GAGAGCCCCTAACACACACACAC
16	31003213	31003365	2390	STX1B	UTR3	CCACACTGTGGACTGG	CATGGTGTGCTTTTTAATTTTTTT
16	31003330	31003482	2391	STX1B	UTR3	GCCCTCCCAAAACAGGTG	CACAGCCCCTGGGGTAACAAAG
16	31003439	31003591	2392	STX1B	UTR3	CTTTGTGTCTGCTACAAACC	CATGTCCCAGGAGGGTGTGC
16	31003546	31003698	2393	STX1B	UTR3	GTGAGTCCACACACACCAC	AGATCTGTGGTCTCACGCACG
16	31003652	31003804	2394	STX1B	UTR3	GCGTGGTCTGAGCTTCC	GGACACACCATTTGTGTACGTGG
16	31003747	31003899	2395	STX1B	UTR3	TACACTTGGCTGCAGTCTA	GTCCACACGTCTCGAGCATGT
16	31003849	31004001	2396	STX1B	UTR3	GGTGTCCCTGGACCTCAC	CGTGCGTGTGCGTGTGATGTGT
16	31003938	31004090	2397	STX1B	UTR3	CTGCTGCGATCTACGTG	GTGAAAGGGGTGGTGGGGGTATT
16	31004034	31004186	2398	STX1B	CDS	GGGGTGGTCTTGGCGTC	GCTCCAGGCTCACTCCCAAAACA
16	31004122	31004274	2399	STX1B	CDS	AGAGAAGGGTGGGGGGG	GACAGTGAGAGAGATCGACACAC
16	31004385	31004537	2400	STX1B	CDS	CTCACCTCAGCCCGGG	GTCCACAGAATGTTCCACGTTGTA
16	31004472	31004624	2401	STX1B	CDS	CCTGAGGTCCCCTCTT	GTCTGACACCAAGAAAGCAGTGAA
16	31004608	31004760	2402	STX1B	CDS	AAGAGGGGACCTCAGGC	ATGATCTCATTGTGCCTCGTCTC
16	31004694	31004846	2403	STX1B	CDS	GCGGAGAAGGGTGATTGT	CGAGCTGCACGATATGTTTGTG
16	31007955	31008107	2404	STX1B	CDS	GGAGGCAAAAATTTTCCAAA	AAAGGACTCCCTGCTCGGGG
16	31008063	31008215	2405	STX1B	CDS	TCCAGGCATTTCCTCTCTG	CCCGCAGCTGGAAGGACCACC
16	31008204	31008356	2406	STX1B	CDS	AAATGCCTGGAAGGGG	GTTATATTCGGTCATTACCTCCAC
16	31008308	31008460	2407	STX1B	CDS	GCCTCGGTCTCTGCTCC	CGACCCAGTCCAAGTACCGGGAC
16	31008735	31008887	2408	STX1B	CDS	GTGCTTGGCCCTGGCC	GCCCCTCCTCCTGTTCAATGCTTT
16	31008826	31008978	2409	STX1B	CDS	GGTGTTGACCATTCGTACG	GGACCTGCGCATCCGCAAGAC
16	31012208	31012360	2410	STX1B	CDS	CAATTCTTTTCCTTCCTGGT	GCAAGTGAGATGTCTGGGTG
16	31012315	31012467	2411	STX1B	CDS	GCAGGTGAAAAAACAGCAT	GCCCTCCCCTCAGAGACCAAA
16	31012374	31012526	2412	STX1B	CDS	CTTCTCCTCCCACCCCA	ATCTCTTCCACCTGGAGCAGAAA
16	31012479	31012631	2413	STX1B	CDS	CTGGCCTTTTATCAGCCG	GGGGCTGCATTGAGAAACTGTC
16	31012786	31012938	2414	STX1B	CDS	ACTAGGGGCTGGGGCTG	GTCTTTCGCCTGGGGACAAGGAA
16	31012891	31013043	2415	STX1B	CDS	TGAGCCTAGAGCTGGGA	GTGATGATGAAGAGGAGGTGGTC
16	31021611	31021763	2416	STX1B	CDS	CCTCCCCCACTCCATCCC	CCTAGTCCTCCTGCCTCTGCTG
16	31021720	31021872	2417	STX1B	UTR5	CAGTCGCCCCCGGCCCCGCC	GGAGGAGGAGGAGCCGTCGC
20	3170970	3171122	2768	DDRGK1	UTR3	GCTTGCAGGGCACAAAG	CCTAAATTTCACCTGCTTATCTA
20	3171073	3171225	2769	DDRGK1	UTR3	CCTGGGGAAGTGATGGT	CAGAATATATCCGAGAGGTGGGG
20	3171183	3171335	2770	DDRGK1	CDS	CTTTAATCTATAACTGCCTG	CAGGGGACTCCCGGCCCCAG
20	3171289	3171441	2771	DDRGK1	CDS	TCATCTACATAACCCCAGAG	CCCCAGCCTGACCCCAGTCC
20	3171395	3171547	2772	DDRGK1	CDS	ATGAAGTTGGCCACGGC	GAATGCCCACCTACTCCTTCACA
20	3171778	3171930	2773	DDRGK1	CDS	CTGTGGCTAGACACTCT	ATAGAGATAGGCACCAATGTCCC
20	3171776	3171928	2774	DDRGK1	CDS	GACATTGGTGCCTATCTCT	GGAGAGTGTCTAGCCACAGGG
20	3172371	3172523	2775	DDRGK1	CDS	GGCCACACTGCACACAG	GAGCTTGGGCAAATCCCTCTAAG
20	3172335	3172487	2776	DDRGK1	CDS	TTTCCTCCTTCTTTTTGTA	GCAGAGAGGACCTGCCCTAAA
20	3175435	3175587	2777	DDRGK1	CDS	CAGGGAGCTGACACTC	GTTCTGTACCCATTCACCCAAGTA
20	3175435	3175587	2778	DDRGK1	CDS	TACTTGGGTGAATGGGTACA	GCCTGAGTGTCAGCTCCCTG
20	3175801	3175953	2779	DDRGK1	CDS	GGTGGCTAGCCTTGCG	CCTTCAGTTTCAGGTACTCCTCAT
20	3175883	3176035	2780	DDRGK1	CDS	CCCCCGATACCTGACTTT	GCGTAGGAGAGACCATGACTGA
20	3175990	3176142	2781	DDRGK1	CDS	CTCCTCCTCCTGTGGACA	CTCCTTCAGGACCCCCATTTCT
20	3180598	3180750	2782	DDRGK1	CDS	TGCCTTGCCTGGTCAA	CCTCACGTTCAGCCTCCTCTGCCT
20	3180678	3180830	2783	DDRGK1	CDS	ATTGCCTTCCCTAGTGTG	GAAGCTGAGTGGAAGAAGGAGG
20	3180678	3180830	2784	DDRGK1	CDS	ATTGCCTTCCCTAGTCTG	GAAGCTGAGTGGAAGAAGGAGG
20	3180923	3181075	2785	DDRGK1	CDS	AGGGAAAAAGGAAGGCAGT	GACAGGTGAGTTTCCGCTGGC
20	3181029	3181181	2786	DDRGK1	CDS	GGAGGGACGAGGGGTT	GGGAAAATTGGAGCTAAGAAACTG
20	3183802	3183954	2787	DDRGK1	CDS	CTTTTATCCCCCCCTCCAAC	GCGGCTGCCCAGGTCCCTCC
20	3183856	3184008	2788	DDRGK1	CDS	AGCCTGGGCCCCTGGA	GAGGAGGAAGCTGTCATCCTAGGT
20	3183974	3184126	2789	DDRGK1	CDS	GCTCTCGGCTCCTCAGG	GCCCGGCCCATGGCAGGAGGAGC
20	3185143	3185295	2790	DDRGK1	CDS	ACCCGGTACCACCAACCC	GACGAGGGCCTCAGTGCAGAAC
20	3185212	3185364	2791	DDRGK1	CDS	GTGGGCGGAGTCTAGAT	GCTAGTCGGCTTTATCCTCTTCC
18	40323137	40323289	2948	RIT2	UTR3	TTTCCTTTATAACCAGACA	CCATCCAACTGTTAAAGGCAA
18	40323191	40323343	2949	RIT2	UTR3	GCCTGTAGGTAAAAGCAA	AATTGACATTCCAATTGCCTCA
18	40323305	40323457	2950	RIT2	UTR3	GAGGTACAGATATGCAGA	GAGGAACTCAAAAGCAAAGATA
18	40323411	40323563	2951	RIT2	CDS	GAAGGAGTCCATGCCAT	CGCTCTCTGAATTTTATTAGTTG
18	40323526	40323678	2952	RIT2	CDS	CAGTTTCTTTTCCATCAAG	CAAGACTCAAGCCTTCTTCTG
18	40323610	40323762	2953	RIT2	CDS	GCTCTAGTAGAGAACGTAT	GAGACCTCTGCAGCCCTCAGA
18	40500622	40500774	2954	RIT2	CDS	TTCCCAAAATGCATTAAGA	GAATCCTACTCCTTTGCCTCT
18	40500613	40500765	2955	RIT2	CDS	GGAGTAGGATTCTCACTAA	GCATTTTGGGAAATCCCAGGG
18	40503495	40503647	2956	RIT2	CDS	AGAGCAAAAGACAGAAGC	ACTTGGCAGCCTCCTGAAATGA
18	40503594	40503746	2957	RIT2	CDS	TTTTTTTTTTTCCTGCAGGC	ATTTTTCAGGTCCGCCACAC
18	40503706	40503858	2958	RIT2	CDS	CCCGCATGGCTGTGAA	ATATTGATATTTAATCATAGGAGA
18	40553955	40554107	2959	RIT2	CDS	ATCTTCTCCTTTGTTGTAA	CCTGACCTGGGTCTTATAAGC
18	40554012	40554164	2960	RIT2	CDS	ATAATGCCTTTCCTGTCA	GTGATGTTCTTAAACCTCTCCA
18	40613734	40613886	2961	RIT2	CDS	GTCTTTATTTGAGCTTACGG	ATTCACTAATTCATCAATAA
18	40613732	40613884	2962	RIT2	CDS	ATTGATGAATTAGTGAAT	CCGTAAGCTCAAATAAAGACAC
18	40695341	40695493	2963	RIT2	CDS	AGAGGTCCCTCCTTCC	ATTTTCTACCTCCATCTTACCCGA
18	40695425	40695577	2964	RIT2	CDS	CTTTGACACAGTTTTAGAGT	GCATCAGGCGGGTCCAGAGA
18	40695536	40695688	2965	RIT2	UTR5	TGCTTGCTCGAATATTAA	GCTTCCAATAAAAATCTGGCTT
18	40695641	40695793	2966	RIT2	UTR5	GAAAGAATCAAATGAGGGA	GAAGTGGTTGCTATGAGACCC
